# Lack of association between HLA and asymptomatic SARS-CoV-2 infection

**DOI:** 10.1101/2023.12.06.23299623

**Authors:** Astrid Marchal, Elizabeth T. Cirulli, Iva Neveux, Evangelos Bellos, Ryan S. Thwaites, Kelly M. Schiabor Barrett, Yu Zhang, Ivana Nemes-Bokun, Mariya Kalinova, Andrew Catchpole, Stuart G. Tangye, András N. Spaan, Justin B. Lack, Jade Ghosn, Charles Burdet, Guy Gorochov, Florence Tubach, Pierre Hausfater, COVID Human Genetic Effort, COVIDeF Study Group, French COVID Cohort Study Group, CoV-Contact Cohort, COVID-STORM Clinicians, COVID Clinicians, Orchestra Working Group, Amsterdam UMC Covid-19 Biobank, NIAID-USUHS COVID Study Group, Clifton L. Dalgard, Shen-Ying Zhang, Qian Zhang, Christopher Chiu, Jacques Fellay, Joseph J. Grzymski, Vanessa Sancho-Shimizu, Laurent Abel, Jean-Laurent Casanova, Aurélie Cobat, Alexandre Bolze

## Abstract

Human genetic studies of critical COVID-19 pneumonia have revealed the essential role of type I interferon-dependent innate immunity to SARS-CoV-2 infection. Conversely, an association between the HLA-B*15:01 allele and asymptomatic SARS-CoV-2 infection in unvaccinated individuals was recently reported, suggesting a contribution of pre-existing T cell-dependent adaptive immunity. We report a lack of association of classical HLA alleles, including HLA-B*15:01, with pre-omicron asymptomatic SARS-CoV-2 infection in unvaccinated participants in a prospective population-based study in the US (191 asymptomatic vs. 945 symptomatic COVID-19 cases). Moreover, we found no such association in the international COVID Human Genetic Effort cohort (206 asymptomatic vs. 574 mild or moderate COVID-19 cases and 1,625 severe or critical COVID-19 cases). Finally, in the Human Challenge Characterisation study, the three HLA-B*15:01 individuals infected with SARS-CoV-2 developed symptoms. As with other acute primary infections, no classical HLA alleles favoring an asymptomatic course of SARS-CoV-2 infection were identified. These findings suggest that memory T-cell immunity to seasonal coronaviruses does not strongly influence the outcome of SARS-CoV-2 infection in unvaccinated individuals.

## Supplementary Tables for "Lack of association between HLA and asymptomatic SARS-CoV-2 infection"

### Sheet: Table_of_content
Table number	Title
Table 1	Top-ranked alleles in the HLA-WAS on the US prospective cohort
Table 2	Top-ranked alleles in the HLA-WAS on the CHGE European cohort
Table 3	Top-ranked alleles in the meta-analyses and corresponding results in the US prospective and CHGE cohorts
Table S1	Demographics of both cohort
Table S2	HLA-WAS US prospective cohort - asymptomatic '0 symptoms'
Table S3	HLA-WAS US prospective cohort - asymptomatic 'Max 1 day'
Table S4	HLA-WAS US prospective cohort - asymptomatic 'Max 2 days'
Table S5	HLA-WAS CHGE cohort - asymptomatic vs severe and critical
Table S6	HLA-WAS CHGE cohort - asymptomatic vs all symptomatic
Table S7	HLA-WAS CHGE cohort - asymptomatic vs mild and moderate
Table S8	Meta analysis: US asymptomatic '0 symptoms' + CHGE severe critical
Table S9	Meta analysis: US asymptomatic 'Max 1 day' + CHGE all
Table S10	Meta analysis: US asymptomatic 'Max 2 days' + CHGE mild moderate
Table S11	HLA-B*15:01 allele counts

### Sheet: Table_S1
	US Prospective cohort	CHGE cohort
N total	1680	7229
Female	0.68	0.39
Mean age (median, IQR)	47.5 (48, 20.0)	48.1 (50, 22.8)
Genetically inferred ancestry	Africa: 23 America: 200 East Asia: 19 Europe: 1,267 Other: 45 South Asia: 5 Unknown: 121	Africa: 462 America: 733 East Asia: 246 Europe: 2,931 Middle-East: 1,305 North-Africa: 454 Other: 718 South Asia: 380
Cases and controls of European genetic ancestry
Cohort	US Prospective cohort				CHGE cohort
Group	0 symptoms	Max 1 day	Max 2 days	Symptomatic	Asymptomatic	Severe + Critical	All symptomatic	Mild + Moderate
N total	59	73	191	945	206	1625	2199	574
Female	0.63	0.63	0.65	0.69	0.67	0.31	0.38	0.57
Mean age (median, IQR)	53.2 (53, 25)	53.2 (53, 25)	55.5 (58, 25)	50.7 (53, 25)	48.1 (52, 13.2)	62.3 (63, 15.4)	59.0 (60, 18.2)	49.8 (48, 21.8)

### Sheet: Table_S2
Name	Ref	Alt	Asymptomatic definition	Cohort	Effect	LCI_Effect	UCI_Effect	Pval	AAF	Num_Cases	Cases_Ref	Cases_Het	Cases_Alt	Num_Controls	Controls_Ref	Controls_Het	Controls_Alt	BETA	SE	MAC
A*01:01	Noncarrier	Carrier	0 symptoms	US Prospective cohort	1.12	0.614	2.04	0.714	0.168	57	38	19	0	908	624	263	21	0.112	0.306	324
A*02:01	Noncarrier	Carrier	0 symptoms	US Prospective cohort	0.891	0.508	1.56	0.687	0.297	57	29	24	4	908	452	371	85	-0.116	0.287	573
A*02:05	Noncarrier	Carrier	0 symptoms	US Prospective cohort	0.315	0.0381	2.61	0.284	0.00881	57	57	0	0	908	891	17	0	-1.15	1.08	17
A*03:01	Noncarrier	Carrier	0 symptoms	US Prospective cohort	0.933	0.492	1.77	0.83	0.145	57	43	13	1	908	660	231	17	-0.0699	0.326	280
A*11:01	Noncarrier	Carrier	0 symptoms	US Prospective cohort	1.38	0.541	3.54	0.497	0.0544	57	50	7	0	908	815	88	5	0.326	0.479	105
A*23:01	Noncarrier	Carrier	0 symptoms	US Prospective cohort	2.47	0.698	8.72	0.161	0.0228	57	52	5	0	908	869	39	0	0.903	0.644	44
A*24:02	Noncarrier	Carrier	0 symptoms	US Prospective cohort	1.25	0.572	2.72	0.579	0.0782	57	47	10	0	908	769	137	2	0.221	0.397	151
A*25:01	Noncarrier	Carrier	0 symptoms	US Prospective cohort	1.59	0.446	5.64	0.476	0.0228	57	53	4	0	908	868	40	0	0.461	0.647	44
A*26:01	Noncarrier	Carrier	0 symptoms	US Prospective cohort	1.51	0.48	4.78	0.48	0.0332	57	52	5	0	908	850	57	1	0.414	0.586	64
A*29:02	Noncarrier	Carrier	0 symptoms	US Prospective cohort	1.11	0.312	3.98	0.867	0.028	57	54	3	0	908	858	49	1	0.109	0.649	54
A*30:01	Noncarrier	Carrier	0 symptoms	US Prospective cohort	0.307	0.0427	2.2	0.24	0.0119	57	57	0	0	908	886	21	1	-1.18	1.01	23
A*31:01	Noncarrier	Carrier	0 symptoms	US Prospective cohort	0.797	0.239	2.66	0.713	0.028	57	54	2	1	908	858	50	0	-0.227	0.615	54
A*32:01	Noncarrier	Carrier	0 symptoms	US Prospective cohort	2.04	0.698	5.97	0.193	0.0321	57	50	7	0	908	853	55	0	0.713	0.548	62
A*68:01	Noncarrier	Carrier	0 symptoms	US Prospective cohort	0.593	0.192	1.83	0.363	0.0363	57	55	1	1	908	841	67	0	-0.522	0.574	70
B*07:02	Noncarrier	Carrier	0 symptoms	US Prospective cohort	1.05	0.537	2.07	0.877	0.125	56	42	13	1	873	673	183	17	0.0534	0.344	232
B*08:01	Noncarrier	Carrier	0 symptoms	US Prospective cohort	1.49	0.765	2.9	0.241	0.13	56	39	17	0	873	667	187	19	0.398	0.34	242
B*13:02	Noncarrier	Carrier	0 symptoms	US Prospective cohort	0.469	0.122	1.8	0.27	0.0248	56	55	1	0	873	829	43	1	-0.757	0.686	46
B*14:02	Noncarrier	Carrier	0 symptoms	US Prospective cohort	0.474	0.121	1.85	0.282	0.0258	56	55	1	0	873	826	47	0	-0.747	0.695	48
B*15:01	Noncarrier	Carrier	0 symptoms	US Prospective cohort	0.685	0.283	1.66	0.402	0.0619	56	51	5	0	873	766	104	3	-0.378	0.451	115
B*18:01	Noncarrier	Carrier	0 symptoms	US Prospective cohort	1.1	0.414	2.91	0.852	0.0425	56	50	5	1	873	802	70	1	0.093	0.498	79
B*27:05	Noncarrier	Carrier	0 symptoms	US Prospective cohort	0.611	0.226	1.65	0.331	0.0414	56	53	3	0	873	799	74	0	-0.493	0.507	77
B*35:01	Noncarrier	Carrier	0 symptoms	US Prospective cohort	1.54	0.566	4.17	0.4	0.0495	56	49	7	0	873	792	77	4	0.429	0.51	92
B*35:02	Noncarrier	Carrier	0 symptoms	US Prospective cohort	2.22	0.309	16	0.427	0.0124	56	54	2	0	873	852	21	0	0.8	1.01	23
B*35:03	Noncarrier	Carrier	0 symptoms	US Prospective cohort	1.66	0.27	10.2	0.585	0.014	56	54	2	0	873	849	24	0	0.507	0.927	26
B*37:01	Noncarrier	Carrier	0 symptoms	US Prospective cohort	0.838	0.206	3.41	0.806	0.0226	56	54	2	0	873	833	40	0	-0.176	0.716	42
B*38:01	Noncarrier	Carrier	0 symptoms	US Prospective cohort	4.92	0.978	24.8	0.0532	0.0178	56	51	5	0	873	845	28	0	1.59	0.824	33
B*40:01	Noncarrier	Carrier	0 symptoms	US Prospective cohort	0.906	0.347	2.37	0.84	0.0538	56	51	5	0	873	781	89	3	-0.0987	0.49	100
B*40:02	Noncarrier	Carrier	0 symptoms	US Prospective cohort	4.05	0.669	24.6	0.128	0.0145	56	53	3	0	873	849	24	0	1.4	0.919	27
B*44:02	Noncarrier	Carrier	0 symptoms	US Prospective cohort	1.06	0.511	2.2	0.874	0.0969	56	45	11	0	873	710	157	6	0.0592	0.373	180
B*44:03	Noncarrier	Carrier	0 symptoms	US Prospective cohort	1.24	0.5	3.08	0.642	0.0587	56	49	7	0	873	773	98	2	0.216	0.464	109
B*49:01	Noncarrier	Carrier	0 symptoms	US Prospective cohort	1.65	0.276	9.87	0.584	0.0113	56	54	2	0	873	854	19	0	0.5	0.913	21
B*50:01	Noncarrier	Carrier	0 symptoms	US Prospective cohort	0.319	0.0315	3.22	0.332	0.0108	56	56	0	0	873	853	20	0	-1.14	1.18	20
B*51:01	Noncarrier	Carrier	0 symptoms	US Prospective cohort	0.522	0.179	1.52	0.234	0.0447	56	54	2	0	873	793	79	1	-0.65	0.546	83
B*55:01	Noncarrier	Carrier	0 symptoms	US Prospective cohort	0.556	0.12	2.57	0.452	0.0172	56	55	1	0	873	842	31	0	-0.587	0.781	32
B*57:01	Noncarrier	Carrier	0 symptoms	US Prospective cohort	0.996	0.326	3.04	0.994	0.0344	56	52	4	0	873	814	58	1	-0.00449	0.57	64
C*01:02	Noncarrier	Carrier	0 symptoms	US Prospective cohort	1.19	0.384	3.71	0.76	0.0376	57	53	4	0	913	845	67	1	0.177	0.578	73
C*02:02	Noncarrier	Carrier	0 symptoms	US Prospective cohort	0.821	0.308	2.18	0.693	0.0448	57	53	4	0	913	832	79	2	-0.197	0.499	87
C*03:03	Noncarrier	Carrier	0 symptoms	US Prospective cohort	0.479	0.183	1.25	0.132	0.0495	57	55	1	1	913	822	89	2	-0.737	0.489	96
C*03:04	Noncarrier	Carrier	0 symptoms	US Prospective cohort	0.962	0.441	2.1	0.922	0.0789	57	49	7	1	913	775	132	6	-0.0391	0.398	153
C*04:01	Noncarrier	Carrier	0 symptoms	US Prospective cohort	1.96	0.955	4.02	0.0667	0.106	57	41	16	0	913	741	154	18	0.672	0.366	206
C*05:01	Noncarrier	Carrier	0 symptoms	US Prospective cohort	0.999	0.481	2.07	0.998	0.0938	57	47	10	0	913	746	162	5	-0.0011	0.373	182
C*06:02	Noncarrier	Carrier	0 symptoms	US Prospective cohort	0.672	0.324	1.4	0.286	0.0954	57	50	7	0	913	743	162	8	-0.398	0.373	185
C*07:01	Noncarrier	Carrier	0 symptoms	US Prospective cohort	1.37	0.753	2.5	0.302	0.165	57	36	19	2	913	642	245	26	0.316	0.306	320
C*07:02	Noncarrier	Carrier	0 symptoms	US Prospective cohort	0.925	0.491	1.74	0.808	0.135	57	42	14	1	913	688	205	20	-0.0784	0.323	261
C*07:04	Noncarrier	Carrier	0 symptoms	US Prospective cohort	1.79	0.403	7.92	0.446	0.0165	57	54	3	0	913	884	29	0	0.58	0.76	32
C*08:02	Noncarrier	Carrier	0 symptoms	US Prospective cohort	0.792	0.261	2.4	0.68	0.0351	57	54	3	0	913	848	65	0	-0.234	0.566	68
C*12:03	Noncarrier	Carrier	0 symptoms	US Prospective cohort	1.81	0.701	4.67	0.22	0.0474	57	48	9	0	913	831	81	1	0.593	0.484	92
C*14:02	Noncarrier	Carrier	0 symptoms	US Prospective cohort	0.329	0.0519	2.09	0.238	0.0124	57	57	0	0	913	889	24	0	-1.11	0.943	24
C*15:02	Noncarrier	Carrier	0 symptoms	US Prospective cohort	0.313	0.0666	1.47	0.142	0.0186	57	57	0	0	913	878	34	1	-1.16	0.79	36
C*16:01	Noncarrier	Carrier	0 symptoms	US Prospective cohort	0.834	0.271	2.57	0.752	0.0376	57	54	3	0	913	844	68	1	-0.181	0.575	73
DPB1*01:01	Noncarrier	Carrier	0 symptoms	US Prospective cohort	0.441	0.174	1.12	0.0845	0.0537	56	54	2	0	875	780	92	3	-0.82	0.475	100
DPB1*02:01	Noncarrier	Carrier	0 symptoms	US Prospective cohort	0.612	0.32	1.17	0.138	0.135	56	46	8	2	875	650	211	14	-0.49	0.331	251
DPB1*03:01	Noncarrier	Carrier	0 symptoms	US Prospective cohort	1.23	0.598	2.53	0.575	0.101	56	44	12	0	875	710	154	11	0.206	0.368	188
DPB1*04:01	Noncarrier	Carrier	0 symptoms	US Prospective cohort	1.2	0.635	2.28	0.57	0.458	56	13	30	13	875	261	432	182	0.185	0.327	852
DPB1*04:02	Noncarrier	Carrier	0 symptoms	US Prospective cohort	1.84	0.904	3.74	0.0925	0.111	56	40	16	0	875	694	172	9	0.609	0.362	206
DPB1*05:01	Noncarrier	Carrier	0 symptoms	US Prospective cohort	0.535	0.129	2.22	0.389	0.0242	56	55	1	0	875	832	42	1	-0.625	0.726	45
DPB1*104:01	Noncarrier	Carrier	0 symptoms	US Prospective cohort	0.98	0.209	4.59	0.979	0.0156	56	54	2	0	875	849	25	1	-0.0205	0.788	29
DPB1*10:01	Noncarrier	Carrier	0 symptoms	US Prospective cohort	0.323	0.0504	2.07	0.234	0.0166	56	56	0	0	875	844	31	0	-1.13	0.948	31
DPB1*11:01	Noncarrier	Carrier	0 symptoms	US Prospective cohort	1.22	0.306	4.87	0.778	0.0209	56	53	3	0	875	839	36	0	0.199	0.707	39
DPB1*13:01	Noncarrier	Carrier	0 symptoms	US Prospective cohort	1.05	0.226	4.9	0.947	0.0172	56	54	2	0	875	845	30	0	0.052	0.784	32
DPB1*14:01	Noncarrier	Carrier	0 symptoms	US Prospective cohort	6.46	0.911	45.8	0.0619	0.0129	56	53	3	0	875	854	21	0	1.87	1	24
DPB1*17:01	Noncarrier	Carrier	0 symptoms	US Prospective cohort	0.339	0.0313	3.69	0.375	0.0107	56	56	0	0	875	856	18	1	-1.08	1.22	20
DQA1*01:01	Noncarrier	Carrier	0 symptoms	US Prospective cohort	0.678	0.331	1.39	0.289	0.099	54	47	7	0	916	738	171	7	-0.388	0.366	192
DQA1*01:02	Noncarrier	Carrier	0 symptoms	US Prospective cohort	0.938	0.521	1.69	0.831	0.199	54	36	17	1	916	584	297	35	-0.064	0.3	386
DQA1*01:03	Noncarrier	Carrier	0 symptoms	US Prospective cohort	1.11	0.496	2.51	0.793	0.0747	54	46	7	1	916	784	128	4	0.109	0.413	145
DQA1*01:04	Noncarrier	Carrier	0 symptoms	US Prospective cohort	2.2	0.629	7.72	0.216	0.0242	54	49	5	0	916	874	42	0	0.79	0.64	47
DQA1*01:05	Noncarrier	Carrier	0 symptoms	US Prospective cohort	1.31	0.25	6.84	0.751	0.0134	54	52	2	0	916	892	24	0	0.268	0.844	26
DQA1*02:01	Noncarrier	Carrier	0 symptoms	US Prospective cohort	0.968	0.499	1.87	0.922	0.127	54	42	12	0	916	692	213	11	-0.033	0.337	247
DQA1*03:01	Noncarrier	Carrier	0 symptoms	US Prospective cohort	0.813	0.41	1.61	0.554	0.106	54	44	9	1	916	731	175	10	-0.207	0.349	206
DQA1*03:02	Noncarrier	Carrier	0 symptoms	US Prospective cohort	0.948	0.131	6.86	0.958	0.0119	54	53	1	0	916	894	22	0	-0.053	1.01	23
DQA1*03:03	Noncarrier	Carrier	0 symptoms	US Prospective cohort	1.14	0.499	2.61	0.753	0.0691	54	46	7	1	916	797	113	6	0.133	0.422	134
DQA1*04:01	Noncarrier	Carrier	0 symptoms	US Prospective cohort	1.43	0.418	4.92	0.566	0.0237	54	50	4	0	916	874	42	0	0.361	0.628	46
DQA1*05:01	Noncarrier	Carrier	0 symptoms	US Prospective cohort	1.13	0.587	2.18	0.715	0.129	54	40	14	0	916	694	207	15	0.122	0.334	251
DQA1*05:05	Noncarrier	Carrier	0 symptoms	US Prospective cohort	1.1	0.569	2.14	0.769	0.119	54	40	13	1	916	715	186	15	0.0995	0.338	231
DQB1*02:01	Noncarrier	Carrier	0 symptoms	US Prospective cohort	1.13	0.583	2.17	0.723	0.128	56	42	14	0	914	694	205	15	0.119	0.336	249
DQB1*02:02	Noncarrier	Carrier	0 symptoms	US Prospective cohort	1.32	0.639	2.71	0.456	0.101	56	44	11	1	914	742	162	10	0.275	0.369	195
DQB1*03:01	Noncarrier	Carrier	0 symptoms	US Prospective cohort	0.94	0.525	1.68	0.835	0.19	56	37	15	4	914	606	271	37	-0.0619	0.297	368
DQB1*03:02	Noncarrier	Carrier	0 symptoms	US Prospective cohort	0.962	0.487	1.9	0.911	0.107	56	44	11	1	914	730	174	10	-0.0388	0.348	207
DQB1*03:03	Noncarrier	Carrier	0 symptoms	US Prospective cohort	0.418	0.138	1.26	0.122	0.0381	56	55	1	0	914	841	73	0	-0.872	0.564	74
DQB1*04:02	Noncarrier	Carrier	0 symptoms	US Prospective cohort	1.46	0.455	4.68	0.526	0.0258	56	51	5	0	914	869	45	0	0.377	0.595	50
DQB1*05:01	Noncarrier	Carrier	0 symptoms	US Prospective cohort	0.749	0.383	1.46	0.397	0.113	56	46	10	0	914	712	194	8	-0.289	0.342	220
DQB1*05:02	Noncarrier	Carrier	0 symptoms	US Prospective cohort	0.319	0.0629	1.62	0.168	0.016	56	56	0	0	914	883	31	0	-1.14	0.828	31
DQB1*05:03	Noncarrier	Carrier	0 symptoms	US Prospective cohort	1.95	0.576	6.63	0.283	0.0247	56	51	5	0	914	871	43	0	0.669	0.623	48
DQB1*06:02	Noncarrier	Carrier	0 symptoms	US Prospective cohort	1.1	0.568	2.11	0.786	0.131	56	42	13	1	914	691	206	17	0.0909	0.335	255
DQB1*06:03	Noncarrier	Carrier	0 symptoms	US Prospective cohort	1.23	0.532	2.86	0.623	0.0686	56	48	7	1	914	793	118	3	0.211	0.429	133
DQB1*06:04	Noncarrier	Carrier	0 symptoms	US Prospective cohort	0.578	0.192	1.75	0.331	0.0376	56	54	2	0	914	844	69	1	-0.547	0.563	73
DRB1*01:01	Noncarrier	Carrier	0 symptoms	US Prospective cohort	0.886	0.414	1.9	0.754	0.0904	53	44	9	0	832	686	141	5	-0.122	0.388	160
DRB1*01:02	Noncarrier	Carrier	0 symptoms	US Prospective cohort	0.26	0.0313	2.16	0.213	0.0119	53	53	0	0	832	811	21	0	-1.35	1.08	21
DRB1*03:01	Noncarrier	Carrier	0 symptoms	US Prospective cohort	1.09	0.559	2.14	0.793	0.137	53	39	14	0	832	619	198	15	0.09	0.342	242
DRB1*04:01	Noncarrier	Carrier	0 symptoms	US Prospective cohort	1.52	0.719	3.21	0.273	0.0938	53	40	12	1	832	687	138	7	0.418	0.381	166
DRB1*04:02	Noncarrier	Carrier	0 symptoms	US Prospective cohort	0.697	0.144	3.37	0.654	0.0107	53	51	2	0	832	815	17	0	-0.36	0.804	19
DRB1*04:04	Noncarrier	Carrier	0 symptoms	US Prospective cohort	0.766	0.235	2.5	0.659	0.035	53	50	3	0	832	773	59	0	-0.266	0.603	62
DRB1*04:07	Noncarrier	Carrier	0 symptoms	US Prospective cohort	0.318	0.0324	3.13	0.327	0.0102	53	53	0	0	832	815	16	1	-1.14	1.17	18
DRB1*07:01	Noncarrier	Carrier	0 symptoms	US Prospective cohort	0.94	0.476	1.86	0.86	0.134	53	41	12	0	832	618	203	11	-0.0614	0.348	237
DRB1*08:01	Noncarrier	Carrier	0 symptoms	US Prospective cohort	1.46	0.411	5.18	0.559	0.0232	53	49	4	0	832	795	37	0	0.377	0.646	41
DRB1*09:01	Noncarrier	Carrier	0 symptoms	US Prospective cohort	0.993	0.12	8.22	0.995	0.0113	53	52	1	0	832	813	19	0	-0.00654	1.08	20
DRB1*10:01	Noncarrier	Carrier	0 symptoms	US Prospective cohort	1.21	0.232	6.32	0.82	0.0147	53	51	2	0	832	808	24	0	0.192	0.843	26
DRB1*11:01	Noncarrier	Carrier	0 symptoms	US Prospective cohort	1.78	0.783	4.06	0.168	0.0667	53	42	10	1	832	729	100	3	0.579	0.42	118
DRB1*11:04	Noncarrier	Carrier	0 symptoms	US Prospective cohort	0.639	0.115	3.55	0.609	0.0153	53	52	1	0	832	806	26	0	-0.448	0.875	27
DRB1*12:01	Noncarrier	Carrier	0 symptoms	US Prospective cohort	0.32	0.0341	3	0.319	0.0107	53	53	0	0	832	813	19	0	-1.14	1.14	19
DRB1*13:01	Noncarrier	Carrier	0 symptoms	US Prospective cohort	1.09	0.451	2.64	0.847	0.0695	53	46	6	1	832	720	109	3	0.0867	0.45	123
DRB1*13:02	Noncarrier	Carrier	0 symptoms	US Prospective cohort	0.669	0.235	1.9	0.451	0.0497	53	50	3	0	832	748	83	1	-0.402	0.533	88
DRB1*14:01	Noncarrier	Carrier	0 symptoms	US Prospective cohort	2.27	0.628	8.19	0.211	0.026	53	48	5	0	832	791	41	0	0.819	0.655	46
DRB1*15:01	Noncarrier	Carrier	0 symptoms	US Prospective cohort	0.916	0.47	1.79	0.798	0.143	53	40	12	1	832	610	205	17	-0.0872	0.34	253
DRB1*16:01	Noncarrier	Carrier	0 symptoms	US Prospective cohort	0.299	0.051	1.75	0.181	0.0141	53	53	0	0	832	807	25	0	-1.21	0.902	25

### Sheet: Table_S3
Name	Ref	Alt	Asymptomatic definition	Cohort	Effect	LCI_Effect	UCI_Effect	Pval	AAF	Num_Cases	Cases_Ref	Cases_Het	Cases_Alt	Num_Controls	Controls_Ref	Controls_Het	Controls_Alt	BETA	SE	MAC
A*01:01	Noncarrier	Carrier	Max 1 day	US Prospective cohort	1.09	0.633	1.88	0.753	0.17	71	46	23	2	908	624	263	21	0.0877	0.278	332
A*02:01	Noncarrier	Carrier	Max 1 day	US Prospective cohort	0.834	0.499	1.39	0.488	0.296	71	37	29	5	908	452	371	85	-0.182	0.262	580
A*02:05	Noncarrier	Carrier	Max 1 day	US Prospective cohort	0.96	0.123	7.47	0.969	0.00919	71	70	1	0	908	891	17	0	-0.0407	1.05	18
A*03:01	Noncarrier	Carrier	Max 1 day	US Prospective cohort	0.903	0.503	1.62	0.731	0.145	71	54	16	1	908	660	231	17	-0.102	0.298	283
A*11:01	Noncarrier	Carrier	Max 1 day	US Prospective cohort	1.3	0.546	3.1	0.551	0.0541	71	63	8	0	908	815	88	5	0.264	0.443	106
A*23:01	Noncarrier	Carrier	Max 1 day	US Prospective cohort	2.14	0.693	6.59	0.186	0.023	71	65	6	0	908	869	39	0	0.76	0.575	45
A*24:02	Noncarrier	Carrier	Max 1 day	US Prospective cohort	0.985	0.485	2	0.967	0.0776	71	60	11	0	908	769	137	2	-0.0152	0.362	152
A*25:01	Noncarrier	Carrier	Max 1 day	US Prospective cohort	1.31	0.392	4.4	0.658	0.0225	71	67	4	0	908	868	40	0	0.273	0.617	44
A*26:01	Noncarrier	Carrier	Max 1 day	US Prospective cohort	1.05	0.379	2.89	0.932	0.0327	71	66	5	0	908	850	57	1	0.0441	0.518	64
A*29:02	Noncarrier	Carrier	Max 1 day	US Prospective cohort	1.55	0.503	4.78	0.445	0.0286	71	66	5	0	908	858	49	1	0.439	0.575	56
A*30:01	Noncarrier	Carrier	Max 1 day	US Prospective cohort	0.273	0.0489	1.52	0.138	0.0117	71	71	0	0	908	886	21	1	-1.3	0.876	23
A*31:01	Noncarrier	Carrier	Max 1 day	US Prospective cohort	0.968	0.313	3	0.955	0.0281	71	67	3	1	908	858	50	0	-0.0322	0.577	55
A*32:01	Noncarrier	Carrier	Max 1 day	US Prospective cohort	2.92	1.34	6.36	0.0121	0.0332	71	61	10	0	908	853	55	0	1.07	0.396	65
A*68:01	Noncarrier	Carrier	Max 1 day	US Prospective cohort	0.527	0.184	1.51	0.233	0.0358	71	69	1	1	908	841	67	0	-0.641	0.538	70
B*07:02	Noncarrier	Carrier	Max 1 day	US Prospective cohort	1.13	0.607	2.1	0.701	0.125	70	52	17	1	873	673	183	17	0.122	0.317	236
B*08:01	Noncarrier	Carrier	Max 1 day	US Prospective cohort	1.26	0.691	2.28	0.454	0.131	70	49	20	1	873	667	187	19	0.228	0.305	247
B*13:02	Noncarrier	Carrier	Max 1 day	US Prospective cohort	0.377	0.117	1.21	0.101	0.0244	70	69	1	0	873	829	43	1	-0.976	0.595	46
B*14:02	Noncarrier	Carrier	Max 1 day	US Prospective cohort	0.39	0.118	1.29	0.123	0.0255	70	69	1	0	873	826	47	0	-0.941	0.61	48
B*15:01	Noncarrier	Carrier	Max 1 day	US Prospective cohort	0.848	0.369	1.95	0.698	0.062	70	63	7	0	873	766	104	3	-0.165	0.425	117
B*18:01	Noncarrier	Carrier	Max 1 day	US Prospective cohort	1.04	0.403	2.7	0.931	0.0419	70	64	5	1	873	802	70	1	0.0418	0.486	79
B*27:05	Noncarrier	Carrier	Max 1 day	US Prospective cohort	0.959	0.384	2.39	0.928	0.0424	70	64	6	0	873	799	74	0	-0.0423	0.466	80
B*35:01	Noncarrier	Carrier	Max 1 day	US Prospective cohort	1.55	0.61	3.96	0.356	0.0493	70	62	8	0	873	792	77	4	0.441	0.477	93
B*35:02	Noncarrier	Carrier	Max 1 day	US Prospective cohort	1.77	0.27	11.6	0.552	0.0122	70	68	2	0	873	852	21	0	0.57	0.959	23
B*35:03	Noncarrier	Carrier	Max 1 day	US Prospective cohort	1.21	0.23	6.36	0.822	0.0138	70	68	2	0	873	849	24	0	0.191	0.847	26
B*37:01	Noncarrier	Carrier	Max 1 day	US Prospective cohort	1.13	0.3	4.24	0.858	0.0228	70	67	3	0	873	833	40	0	0.12	0.675	43
B*38:01	Noncarrier	Carrier	Max 1 day	US Prospective cohort	3.19	0.714	14.3	0.129	0.0175	70	65	5	0	873	845	28	0	1.16	0.764	33
B*40:01	Noncarrier	Carrier	Max 1 day	US Prospective cohort	0.844	0.349	2.04	0.708	0.0536	70	64	6	0	873	781	89	3	-0.169	0.451	101
B*40:02	Noncarrier	Carrier	Max 1 day	US Prospective cohort	2.84	0.638	12.7	0.17	0.0148	70	66	4	0	873	849	24	0	1.05	0.762	28
B*44:02	Noncarrier	Carrier	Max 1 day	US Prospective cohort	0.851	0.428	1.69	0.645	0.0954	70	59	11	0	873	710	157	6	-0.162	0.351	180
B*44:03	Noncarrier	Carrier	Max 1 day	US Prospective cohort	1.32	0.575	3.03	0.513	0.0589	70	61	9	0	873	773	98	2	0.277	0.424	111
B*49:01	Noncarrier	Carrier	Max 1 day	US Prospective cohort	2.42	0.464	12.7	0.294	0.0117	70	67	3	0	873	854	19	0	0.886	0.844	22
B*50:01	Noncarrier	Carrier	Max 1 day	US Prospective cohort	1.02	0.117	8.84	0.986	0.0111	70	69	1	0	873	853	20	0	0.0189	1.1	21
B*51:01	Noncarrier	Carrier	Max 1 day	US Prospective cohort	0.855	0.33	2.22	0.748	0.0456	70	65	5	0	873	793	79	1	-0.156	0.487	86
B*55:01	Noncarrier	Carrier	Max 1 day	US Prospective cohort	0.79	0.193	3.24	0.744	0.0175	70	68	2	0	873	842	31	0	-0.235	0.72	33
B*57:01	Noncarrier	Carrier	Max 1 day	US Prospective cohort	1.09	0.385	3.07	0.873	0.0345	70	65	5	0	873	814	58	1	0.0844	0.53	65
C*01:02	Noncarrier	Carrier	Max 1 day	US Prospective cohort	1.03	0.349	3.02	0.962	0.0371	71	67	4	0	913	845	67	1	0.0263	0.551	73
C*02:02	Noncarrier	Carrier	Max 1 day	US Prospective cohort	1.27	0.537	3.01	0.586	0.0462	71	63	8	0	913	832	79	2	0.24	0.44	91
C*03:03	Noncarrier	Carrier	Max 1 day	US Prospective cohort	0.627	0.26	1.51	0.3	0.0498	71	67	3	1	913	822	89	2	-0.467	0.45	98
C*03:04	Noncarrier	Carrier	Max 1 day	US Prospective cohort	1.05	0.516	2.15	0.886	0.0793	71	60	10	1	913	775	132	6	0.0523	0.364	156
C*04:01	Noncarrier	Carrier	Max 1 day	US Prospective cohort	1.64	0.842	3.19	0.146	0.105	71	54	17	0	913	741	154	18	0.494	0.34	207
C*05:01	Noncarrier	Carrier	Max 1 day	US Prospective cohort	0.791	0.399	1.57	0.502	0.0925	71	61	10	0	913	746	162	5	-0.234	0.349	182
C*06:02	Noncarrier	Carrier	Max 1 day	US Prospective cohort	0.748	0.386	1.45	0.391	0.0955	71	61	10	0	913	743	162	8	-0.29	0.338	188
C*07:01	Noncarrier	Carrier	Max 1 day	US Prospective cohort	1.35	0.786	2.33	0.274	0.166	71	44	25	2	913	642	245	26	0.303	0.277	326
C*07:02	Noncarrier	Carrier	Max 1 day	US Prospective cohort	0.946	0.531	1.69	0.85	0.135	71	52	18	1	913	688	205	20	-0.0558	0.295	265
C*07:04	Noncarrier	Carrier	Max 1 day	US Prospective cohort	1.52	0.368	6.29	0.562	0.0163	71	68	3	0	913	884	29	0	0.42	0.724	32
C*08:02	Noncarrier	Carrier	Max 1 day	US Prospective cohort	0.607	0.224	1.65	0.328	0.0346	71	68	3	0	913	848	65	0	-0.499	0.51	68
C*12:03	Noncarrier	Carrier	Max 1 day	US Prospective cohort	1.33	0.556	3.2	0.519	0.0467	71	62	9	0	913	831	81	1	0.288	0.447	92
C*14:02	Noncarrier	Carrier	Max 1 day	US Prospective cohort	2.15	0.434	10.7	0.348	0.0137	71	68	3	0	913	889	24	0	0.766	0.816	27
C*15:02	Noncarrier	Carrier	Max 1 day	US Prospective cohort	0.314	0.0719	1.37	0.124	0.0183	71	71	0	0	913	878	34	1	-1.16	0.752	36
C*16:01	Noncarrier	Carrier	Max 1 day	US Prospective cohort	1.04	0.387	2.78	0.942	0.0381	71	66	5	0	913	844	68	1	0.0366	0.504	75
DPB1*01:01	Noncarrier	Carrier	Max 1 day	US Prospective cohort	0.426	0.176	1.03	0.0581	0.053	68	66	2	0	875	780	92	3	-0.853	0.45	100
DPB1*02:01	Noncarrier	Carrier	Max 1 day	US Prospective cohort	0.783	0.43	1.42	0.422	0.136	68	53	13	2	875	650	211	14	-0.245	0.305	256
DPB1*03:01	Noncarrier	Carrier	Max 1 day	US Prospective cohort	1.35	0.693	2.63	0.379	0.101	68	53	15	0	875	710	154	11	0.299	0.34	191
DPB1*04:01	Noncarrier	Carrier	Max 1 day	US Prospective cohort	1.1	0.617	1.97	0.74	0.458	68	17	35	16	875	261	432	182	0.0981	0.296	863
DPB1*04:02	Noncarrier	Carrier	Max 1 day	US Prospective cohort	1.78	0.932	3.4	0.0804	0.111	68	49	19	0	875	694	172	9	0.577	0.33	209
DPB1*05:01	Noncarrier	Carrier	Max 1 day	US Prospective cohort	0.443	0.128	1.53	0.198	0.0239	68	67	1	0	875	832	42	1	-0.814	0.632	45
DPB1*104:01	Noncarrier	Carrier	Max 1 day	US Prospective cohort	0.742	0.182	3.03	0.678	0.0154	68	66	2	0	875	849	25	1	-0.298	0.717	29
DPB1*10:01	Noncarrier	Carrier	Max 1 day	US Prospective cohort	0.34	0.0514	2.25	0.263	0.0164	68	68	0	0	875	844	31	0	-1.08	0.964	31
DPB1*11:01	Noncarrier	Carrier	Max 1 day	US Prospective cohort	0.831	0.247	2.79	0.764	0.0207	68	65	3	0	875	839	36	0	-0.185	0.618	39
DPB1*13:01	Noncarrier	Carrier	Max 1 day	US Prospective cohort	0.744	0.17	3.26	0.695	0.017	68	66	2	0	875	845	30	0	-0.295	0.754	32
DPB1*14:01	Noncarrier	Carrier	Max 1 day	US Prospective cohort	3.38	1.09	10.5	0.0534	0.0133	68	64	4	0	875	854	21	0	1.22	0.58	25
DPB1*17:01	Noncarrier	Carrier	Max 1 day	US Prospective cohort	0.314	0.0411	2.39	0.264	0.0106	68	68	0	0	875	856	18	1	-1.16	1.04	20
DQA1*01:01	Noncarrier	Carrier	Max 1 day	US Prospective cohort	0.767	0.396	1.48	0.43	0.0996	68	58	9	1	916	738	171	7	-0.266	0.337	196
DQA1*01:02	Noncarrier	Carrier	Max 1 day	US Prospective cohort	1.01	0.588	1.73	0.974	0.2	68	43	23	2	916	584	297	35	0.00902	0.275	394
DQA1*01:03	Noncarrier	Carrier	Max 1 day	US Prospective cohort	1.12	0.546	2.3	0.758	0.0752	68	57	10	1	916	784	128	4	0.113	0.367	148
DQA1*01:04	Noncarrier	Carrier	Max 1 day	US Prospective cohort	2.04	0.665	6.29	0.212	0.0244	68	62	6	0	916	874	42	0	0.715	0.573	48
DQA1*01:05	Noncarrier	Carrier	Max 1 day	US Prospective cohort	1.78	0.394	8.05	0.453	0.0137	68	65	3	0	916	892	24	0	0.577	0.77	27
DQA1*02:01	Noncarrier	Carrier	Max 1 day	US Prospective cohort	0.829	0.448	1.53	0.551	0.126	68	55	13	0	916	692	213	11	-0.187	0.314	248
DQA1*03:01	Noncarrier	Carrier	Max 1 day	US Prospective cohort	0.968	0.508	1.85	0.922	0.106	68	55	12	1	916	731	175	10	-0.0322	0.33	209
DQA1*03:02	Noncarrier	Carrier	Max 1 day	US Prospective cohort	1.23	0.239	6.38	0.802	0.0122	68	66	2	0	916	894	22	0	0.21	0.838	24
DQA1*03:03	Noncarrier	Carrier	Max 1 day	US Prospective cohort	1.09	0.495	2.41	0.825	0.0686	68	59	8	1	916	797	113	6	0.0891	0.404	135
DQA1*04:01	Noncarrier	Carrier	Max 1 day	US Prospective cohort	1.17	0.364	3.78	0.789	0.0234	68	64	4	0	916	874	42	0	0.16	0.597	46
DQA1*05:01	Noncarrier	Carrier	Max 1 day	US Prospective cohort	1.12	0.617	2.03	0.712	0.13	68	50	18	0	916	694	207	15	0.112	0.304	255
DQA1*05:05	Noncarrier	Carrier	Max 1 day	US Prospective cohort	0.77	0.421	1.41	0.398	0.117	68	54	13	1	916	715	186	15	-0.261	0.309	231
DQB1*02:01	Noncarrier	Carrier	Max 1 day	US Prospective cohort	1.12	0.62	2.04	0.7	0.129	70	52	18	0	914	694	205	15	0.117	0.304	253
DQB1*02:02	Noncarrier	Carrier	Max 1 day	US Prospective cohort	1.01	0.515	1.97	0.986	0.0991	70	58	11	1	914	742	162	10	0.00606	0.342	195
DQB1*03:01	Noncarrier	Carrier	Max 1 day	US Prospective cohort	0.789	0.461	1.35	0.387	0.188	70	49	17	4	914	606	271	37	-0.237	0.274	370
DQB1*03:02	Noncarrier	Carrier	Max 1 day	US Prospective cohort	1.06	0.561	2	0.856	0.107	70	55	14	1	914	730	174	10	0.0589	0.325	210
DQB1*03:03	Noncarrier	Carrier	Max 1 day	US Prospective cohort	0.598	0.224	1.6	0.306	0.0386	70	67	3	0	914	841	73	0	-0.514	0.502	76
DQB1*04:02	Noncarrier	Carrier	Max 1 day	US Prospective cohort	1.28	0.421	3.92	0.66	0.0254	70	65	5	0	914	869	45	0	0.25	0.569	50
DQB1*05:01	Noncarrier	Carrier	Max 1 day	US Prospective cohort	0.893	0.483	1.65	0.718	0.114	70	56	13	1	914	712	194	8	-0.113	0.314	225
DQB1*05:02	Noncarrier	Carrier	Max 1 day	US Prospective cohort	0.575	0.124	2.66	0.479	0.0163	70	69	1	0	914	883	31	0	-0.553	0.782	32
DQB1*05:03	Noncarrier	Carrier	Max 1 day	US Prospective cohort	1.76	0.592	5.22	0.31	0.0249	70	64	6	0	914	871	43	0	0.564	0.556	49
DQB1*06:02	Noncarrier	Carrier	Max 1 day	US Prospective cohort	1.28	0.71	2.32	0.41	0.133	70	49	20	1	914	691	206	17	0.249	0.302	262
DQB1*06:03	Noncarrier	Carrier	Max 1 day	US Prospective cohort	1.27	0.603	2.67	0.532	0.0691	70	59	10	1	914	793	118	3	0.237	0.379	136
DQB1*06:04	Noncarrier	Carrier	Max 1 day	US Prospective cohort	0.515	0.181	1.46	0.213	0.0371	70	68	2	0	914	844	69	1	-0.664	0.533	73
DRB1*01:01	Noncarrier	Carrier	Max 1 day	US Prospective cohort	1	0.5	2.02	0.99	0.0907	67	55	12	0	832	686	141	5	0.0044	0.356	163
DRB1*01:02	Noncarrier	Carrier	Max 1 day	US Prospective cohort	0.614	0.0892	4.23	0.62	0.0122	67	66	1	0	832	811	21	0	-0.488	0.984	22
DRB1*03:01	Noncarrier	Carrier	Max 1 day	US Prospective cohort	1.05	0.573	1.93	0.873	0.137	67	49	18	0	832	619	198	15	0.0494	0.309	246
DRB1*04:01	Noncarrier	Carrier	Max 1 day	US Prospective cohort	1.57	0.771	3.21	0.213	0.0934	67	52	14	1	832	687	138	7	0.453	0.363	168
DRB1*04:02	Noncarrier	Carrier	Max 1 day	US Prospective cohort	0.752	0.156	3.62	0.723	0.0106	67	65	2	0	832	815	17	0	-0.285	0.802	19
DRB1*04:04	Noncarrier	Carrier	Max 1 day	US Prospective cohort	0.829	0.283	2.43	0.732	0.035	67	63	4	0	832	773	59	0	-0.188	0.548	63
DRB1*04:07	Noncarrier	Carrier	Max 1 day	US Prospective cohort	0.917	0.113	7.43	0.935	0.0106	67	66	1	0	832	815	16	1	-0.0869	1.07	19
DRB1*07:01	Noncarrier	Carrier	Max 1 day	US Prospective cohort	0.798	0.424	1.5	0.484	0.132	67	54	13	0	832	618	203	11	-0.225	0.322	238
DRB1*08:01	Noncarrier	Carrier	Max 1 day	US Prospective cohort	1.22	0.361	4.11	0.751	0.0228	67	63	4	0	832	795	37	0	0.197	0.62	41
DRB1*09:01	Noncarrier	Carrier	Max 1 day	US Prospective cohort	1.43	0.243	8.45	0.69	0.0117	67	65	2	0	832	813	19	0	0.36	0.905	21
DRB1*10:01	Noncarrier	Carrier	Max 1 day	US Prospective cohort	1.65	0.366	7.46	0.513	0.015	67	64	3	0	832	808	24	0	0.503	0.769	27
DRB1*11:01	Noncarrier	Carrier	Max 1 day	US Prospective cohort	1.2	0.562	2.55	0.641	0.0656	67	56	10	1	832	729	100	3	0.18	0.386	118
DRB1*11:04	Noncarrier	Carrier	Max 1 day	US Prospective cohort	0.52	0.112	2.42	0.404	0.015	67	66	1	0	832	806	26	0	-0.653	0.783	27
DRB1*12:01	Noncarrier	Carrier	Max 1 day	US Prospective cohort	0.284	0.0398	2.02	0.208	0.0106	67	67	0	0	832	813	19	0	-1.26	1	19
DRB1*13:01	Noncarrier	Carrier	Max 1 day	US Prospective cohort	1.17	0.538	2.56	0.687	0.0701	67	57	9	1	832	720	109	3	0.161	0.398	126
DRB1*13:02	Noncarrier	Carrier	Max 1 day	US Prospective cohort	0.57	0.214	1.52	0.26	0.0489	67	64	3	0	832	748	83	1	-0.562	0.499	88
DRB1*14:01	Noncarrier	Carrier	Max 1 day	US Prospective cohort	2.03	0.65	6.38	0.223	0.0261	67	61	6	0	832	791	41	0	0.71	0.583	47
DRB1*15:01	Noncarrier	Carrier	Max 1 day	US Prospective cohort	1.1	0.602	2	0.761	0.145	67	47	19	1	832	610	205	17	0.0933	0.307	260
DRB1*16:01	Noncarrier	Carrier	Max 1 day	US Prospective cohort	0.287	0.0541	1.52	0.142	0.0139	67	67	0	0	832	807	25	0	-1.25	0.851	25

### Sheet: Table_S4
Name	Ref	Alt	Asymptomatic definition	Cohort	Effect	LCI_Effect	UCI_Effect	Pval	AAF	Num_Cases	Cases_Ref	Cases_Het	Cases_Alt	Num_Controls	Controls_Ref	Controls_Het	Controls_Alt	BETA	SE	MAC
A*01:01	Noncarrier	Carrier	Max 2 days	US Prospective cohort	0.98	0.68	1.41	0.913	0.167	186	134	44	8	908	624	263	21	-0.0203	0.186	365
A*02:01	Noncarrier	Carrier	Max 2 days	US Prospective cohort	0.962	0.691	1.34	0.817	0.295	186	93	81	12	908	452	371	85	-0.0391	0.169	646
A*02:05	Noncarrier	Carrier	Max 2 days	US Prospective cohort	1.53	0.477	4.93	0.473	0.0101	186	181	5	0	908	891	17	0	0.427	0.596	22
A*03:01	Noncarrier	Carrier	Max 2 days	US Prospective cohort	1.1	0.761	1.59	0.612	0.149	186	130	51	5	908	660	231	17	0.0951	0.188	326
A*11:01	Noncarrier	Carrier	Max 2 days	US Prospective cohort	0.936	0.55	1.59	0.809	0.0535	186	167	19	0	908	815	88	5	-0.0657	0.271	117
A*23:01	Noncarrier	Carrier	Max 2 days	US Prospective cohort	1.36	0.615	3.01	0.447	0.0224	186	176	10	0	908	869	39	0	0.308	0.405	49
A*24:02	Noncarrier	Carrier	Max 2 days	US Prospective cohort	1.09	0.695	1.7	0.711	0.0791	186	154	32	0	908	769	137	2	0.0845	0.229	173
A*25:01	Noncarrier	Carrier	Max 2 days	US Prospective cohort	0.487	0.227	1.05	0.066	0.0206	186	181	5	0	908	868	40	0	-0.719	0.391	45
A*26:01	Noncarrier	Carrier	Max 2 days	US Prospective cohort	1.16	0.602	2.24	0.657	0.0338	186	171	15	0	908	850	57	1	0.149	0.335	74
A*29:02	Noncarrier	Carrier	Max 2 days	US Prospective cohort	1.04	0.497	2.16	0.923	0.0283	186	176	9	1	908	858	49	1	0.0361	0.375	62
A*30:01	Noncarrier	Carrier	Max 2 days	US Prospective cohort	0.514	0.161	1.64	0.261	0.0114	186	184	2	0	908	886	21	1	-0.665	0.592	25
A*31:01	Noncarrier	Carrier	Max 2 days	US Prospective cohort	0.814	0.387	1.71	0.586	0.027	186	178	7	1	908	858	50	0	-0.206	0.379	59
A*32:01	Noncarrier	Carrier	Max 2 days	US Prospective cohort	2.19	1.26	3.82	0.00781	0.0347	186	165	21	0	908	853	55	0	0.784	0.284	76
A*68:01	Noncarrier	Carrier	Max 2 days	US Prospective cohort	0.771	0.4	1.48	0.436	0.0356	186	176	9	1	908	841	67	0	-0.26	0.334	78
B*07:02	Noncarrier	Carrier	Max 2 days	US Prospective cohort	1.58	1.09	2.29	0.0165	0.133	180	122	53	5	873	673	183	17	0.458	0.189	280
B*08:01	Noncarrier	Carrier	Max 2 days	US Prospective cohort	0.793	0.528	1.19	0.266	0.124	180	146	31	3	873	667	187	19	-0.231	0.208	262
B*13:02	Noncarrier	Carrier	Max 2 days	US Prospective cohort	0.694	0.315	1.53	0.366	0.0242	180	174	6	0	873	829	43	1	-0.365	0.404	51
B*14:02	Noncarrier	Carrier	Max 2 days	US Prospective cohort	0.567	0.258	1.25	0.16	0.0247	180	175	5	0	873	826	47	0	-0.567	0.403	52
B*15:01	Noncarrier	Carrier	Max 2 days	US Prospective cohort	0.964	0.579	1.6	0.888	0.0636	180	158	20	2	873	766	104	3	-0.0366	0.26	134
B*18:01	Noncarrier	Carrier	Max 2 days	US Prospective cohort	0.788	0.422	1.47	0.456	0.0404	180	168	11	1	873	802	70	1	-0.238	0.319	85
B*27:05	Noncarrier	Carrier	Max 2 days	US Prospective cohort	0.672	0.363	1.24	0.206	0.0404	180	169	11	0	873	799	74	0	-0.397	0.314	85
B*35:01	Noncarrier	Carrier	Max 2 days	US Prospective cohort	1.26	0.709	2.25	0.428	0.0499	180	160	20	0	873	792	77	4	0.234	0.295	105
B*35:02	Noncarrier	Carrier	Max 2 days	US Prospective cohort	0.894	0.292	2.74	0.845	0.0119	180	176	4	0	873	852	21	0	-0.112	0.571	25
B*35:03	Noncarrier	Carrier	Max 2 days	US Prospective cohort	1.38	0.499	3.82	0.534	0.0142	180	174	6	0	873	849	24	0	0.323	0.519	30
B*37:01	Noncarrier	Carrier	Max 2 days	US Prospective cohort	0.547	0.233	1.28	0.165	0.0209	180	176	4	0	873	833	40	0	-0.604	0.436	44
B*38:01	Noncarrier	Carrier	Max 2 days	US Prospective cohort	2.17	0.899	5.25	0.0847	0.019	180	168	12	0	873	845	28	0	0.776	0.45	40
B*40:01	Noncarrier	Carrier	Max 2 days	US Prospective cohort	0.986	0.569	1.71	0.959	0.0546	180	161	18	1	873	781	89	3	-0.0144	0.28	115
B*40:02	Noncarrier	Carrier	Max 2 days	US Prospective cohort	1.72	0.633	4.68	0.287	0.0147	180	173	7	0	873	849	24	0	0.543	0.511	31
B*44:02	Noncarrier	Carrier	Max 2 days	US Prospective cohort	0.935	0.604	1.45	0.765	0.0954	180	149	30	1	873	710	157	6	-0.0667	0.223	201
B*44:03	Noncarrier	Carrier	Max 2 days	US Prospective cohort	0.802	0.464	1.39	0.43	0.0565	180	164	15	1	873	773	98	2	-0.221	0.279	119
B*49:01	Noncarrier	Carrier	Max 2 days	US Prospective cohort	1.29	0.423	3.92	0.657	0.0119	180	175	4	1	873	854	19	0	0.252	0.568	25
B*50:01	Noncarrier	Carrier	Max 2 days	US Prospective cohort	0.647	0.185	2.27	0.496	0.0104	180	178	2	0	873	853	20	0	-0.435	0.64	22
B*51:01	Noncarrier	Carrier	Max 2 days	US Prospective cohort	0.894	0.497	1.61	0.708	0.0456	180	165	15	0	873	793	79	1	-0.112	0.3	96
B*55:01	Noncarrier	Carrier	Max 2 days	US Prospective cohort	1.45	0.583	3.59	0.426	0.0185	180	172	8	0	873	842	31	0	0.369	0.464	39
B*57:01	Noncarrier	Carrier	Max 2 days	US Prospective cohort	1.35	0.715	2.56	0.353	0.0366	180	163	17	0	873	814	58	1	0.302	0.325	77
C*01:02	Noncarrier	Carrier	Max 2 days	US Prospective cohort	0.638	0.334	1.22	0.175	0.0355	185	176	9	0	913	845	67	1	-0.449	0.331	78
C*02:02	Noncarrier	Carrier	Max 2 days	US Prospective cohort	0.979	0.556	1.72	0.941	0.0455	185	168	17	0	913	832	79	2	-0.0214	0.289	100
C*03:03	Noncarrier	Carrier	Max 2 days	US Prospective cohort	1.24	0.722	2.12	0.439	0.0528	185	163	21	1	913	822	89	2	0.213	0.275	116
C*03:04	Noncarrier	Carrier	Max 2 days	US Prospective cohort	1.08	0.683	1.7	0.75	0.0801	185	155	28	2	913	775	132	6	0.0742	0.233	176
C*04:01	Noncarrier	Carrier	Max 2 days	US Prospective cohort	1.15	0.754	1.75	0.517	0.104	185	147	37	1	913	741	154	18	0.139	0.215	229
C*05:01	Noncarrier	Carrier	Max 2 days	US Prospective cohort	0.814	0.526	1.26	0.355	0.0911	185	158	26	1	913	746	162	5	-0.206	0.222	200
C*06:02	Noncarrier	Carrier	Max 2 days	US Prospective cohort	0.914	0.597	1.4	0.678	0.0956	185	153	32	0	913	743	162	8	-0.09	0.217	210
C*07:01	Noncarrier	Carrier	Max 2 days	US Prospective cohort	0.845	0.586	1.22	0.368	0.159	185	138	41	6	913	642	245	26	-0.168	0.187	350
C*07:02	Noncarrier	Carrier	Max 2 days	US Prospective cohort	1.53	1.07	2.19	0.0202	0.142	185	123	57	5	913	688	205	20	0.427	0.182	312
C*07:04	Noncarrier	Carrier	Max 2 days	US Prospective cohort	1.05	0.406	2.72	0.92	0.0159	185	179	6	0	913	884	29	0	0.0487	0.485	35
C*08:02	Noncarrier	Carrier	Max 2 days	US Prospective cohort	0.635	0.324	1.24	0.186	0.0332	185	177	8	0	913	848	65	0	-0.454	0.343	73
C*12:03	Noncarrier	Carrier	Max 2 days	US Prospective cohort	1.17	0.674	2.05	0.572	0.0478	185	163	22	0	913	831	81	1	0.16	0.283	105
C*14:02	Noncarrier	Carrier	Max 2 days	US Prospective cohort	1.22	0.45	3.29	0.7	0.0137	185	179	6	0	913	889	24	0	0.195	0.507	30
C*15:02	Noncarrier	Carrier	Max 2 days	US Prospective cohort	0.876	0.366	2.1	0.767	0.0191	185	179	6	0	913	878	34	1	-0.132	0.446	42
C*16:01	Noncarrier	Carrier	Max 2 days	US Prospective cohort	0.706	0.373	1.34	0.286	0.0369	185	175	9	1	913	844	68	1	-0.348	0.326	81
DPB1*01:01	Noncarrier	Carrier	Max 2 days	US Prospective cohort	0.602	0.344	1.05	0.0758	0.0521	181	169	12	0	875	780	92	3	-0.507	0.286	110
DPB1*02:01	Noncarrier	Carrier	Max 2 days	US Prospective cohort	0.928	0.629	1.37	0.708	0.135	181	137	42	2	875	650	211	14	-0.0746	0.199	285
DPB1*03:01	Noncarrier	Carrier	Max 2 days	US Prospective cohort	1.16	0.756	1.78	0.497	0.102	181	143	37	1	875	710	154	11	0.148	0.218	215
DPB1*04:01	Noncarrier	Carrier	Max 2 days	US Prospective cohort	1.08	0.746	1.56	0.689	0.452	181	52	99	30	875	261	432	182	0.0755	0.188	955
DPB1*04:02	Noncarrier	Carrier	Max 2 days	US Prospective cohort	1.36	0.906	2.05	0.137	0.112	181	134	47	0	875	694	172	9	0.309	0.208	237
DPB1*05:01	Noncarrier	Carrier	Max 2 days	US Prospective cohort	1.25	0.619	2.54	0.53	0.0275	181	168	12	1	875	832	42	1	0.226	0.36	58
DPB1*104:01	Noncarrier	Carrier	Max 2 days	US Prospective cohort	1.11	0.421	2.94	0.83	0.0156	181	175	6	0	875	849	25	1	0.107	0.496	33
DPB1*10:01	Noncarrier	Carrier	Max 2 days	US Prospective cohort	0.587	0.234	1.48	0.258	0.0166	181	177	4	0	875	844	31	0	-0.532	0.471	35
DPB1*11:01	Noncarrier	Carrier	Max 2 days	US Prospective cohort	1.5	0.623	3.62	0.365	0.0213	181	172	9	0	875	839	36	0	0.406	0.449	45
DPB1*13:01	Noncarrier	Carrier	Max 2 days	US Prospective cohort	1.06	0.41	2.74	0.906	0.017	181	175	6	0	875	845	30	0	0.0571	0.485	36
DPB1*14:01	Noncarrier	Carrier	Max 2 days	US Prospective cohort	2.4	0.888	6.46	0.0845	0.0142	181	172	9	0	875	854	21	0	0.874	0.506	30
DPB1*17:01	Noncarrier	Carrier	Max 2 days	US Prospective cohort	0.805	0.25	2.6	0.717	0.0109	181	178	3	0	875	856	18	1	-0.217	0.598	23
DQA1*01:01	Noncarrier	Carrier	Max 2 days	US Prospective cohort	1.16	0.764	1.77	0.48	0.102	183	145	37	1	916	738	171	7	0.151	0.214	224
DQA1*01:02	Noncarrier	Carrier	Max 2 days	US Prospective cohort	1.31	0.933	1.85	0.119	0.204	183	106	73	4	916	584	297	35	0.272	0.174	448
DQA1*01:03	Noncarrier	Carrier	Max 2 days	US Prospective cohort	0.98	0.619	1.55	0.933	0.0751	183	155	27	1	916	784	128	4	-0.0198	0.235	165
DQA1*01:04	Noncarrier	Carrier	Max 2 days	US Prospective cohort	1.28	0.586	2.79	0.536	0.0237	183	173	10	0	916	874	42	0	0.247	0.399	52
DQA1*01:05	Noncarrier	Carrier	Max 2 days	US Prospective cohort	0.924	0.32	2.67	0.884	0.0127	183	179	4	0	916	892	24	0	-0.0792	0.541	28
DQA1*02:01	Noncarrier	Carrier	Max 2 days	US Prospective cohort	0.982	0.667	1.44	0.924	0.128	183	139	42	2	916	692	213	11	-0.0187	0.197	281
DQA1*03:01	Noncarrier	Carrier	Max 2 days	US Prospective cohort	1.1	0.74	1.65	0.629	0.109	183	140	42	1	916	731	175	10	0.0986	0.204	239
DQA1*03:02	Noncarrier	Carrier	Max 2 days	US Prospective cohort	0.578	0.179	1.87	0.361	0.0109	183	181	2	0	916	894	22	0	-0.548	0.599	24
DQA1*03:03	Noncarrier	Carrier	Max 2 days	US Prospective cohort	0.925	0.569	1.5	0.753	0.0682	183	160	21	2	916	797	113	6	-0.0782	0.248	150
DQA1*04:01	Noncarrier	Carrier	Max 2 days	US Prospective cohort	1.37	0.647	2.89	0.412	0.0246	183	171	12	0	916	874	42	0	0.313	0.382	54
DQA1*05:01	Noncarrier	Carrier	Max 2 days	US Prospective cohort	0.802	0.54	1.19	0.274	0.124	183	148	34	1	916	694	207	15	-0.221	0.202	273
DQA1*05:05	Noncarrier	Carrier	Max 2 days	US Prospective cohort	0.847	0.565	1.27	0.42	0.115	183	147	35	1	916	715	186	15	-0.166	0.206	253
DQB1*02:01	Noncarrier	Carrier	Max 2 days	US Prospective cohort	0.804	0.541	1.2	0.282	0.123	185	150	34	1	914	694	205	15	-0.218	0.202	271
DQB1*02:02	Noncarrier	Carrier	Max 2 days	US Prospective cohort	0.97	0.63	1.49	0.888	0.0978	185	153	31	1	914	742	162	10	-0.0309	0.22	215
DQB1*03:01	Noncarrier	Carrier	Max 2 days	US Prospective cohort	0.881	0.621	1.25	0.475	0.186	185	127	53	5	914	606	271	37	-0.127	0.178	408
DQB1*03:02	Noncarrier	Carrier	Max 2 days	US Prospective cohort	1.09	0.734	1.63	0.657	0.109	185	141	43	1	914	730	174	10	0.0905	0.204	239
DQB1*03:03	Noncarrier	Carrier	Max 2 days	US Prospective cohort	0.999	0.548	1.82	0.996	0.0405	185	169	16	0	914	841	73	0	-0.00146	0.306	89
DQB1*04:02	Noncarrier	Carrier	Max 2 days	US Prospective cohort	1.36	0.664	2.8	0.399	0.0264	185	172	13	0	914	869	45	0	0.309	0.367	58
DQB1*05:01	Noncarrier	Carrier	Max 2 days	US Prospective cohort	1.14	0.768	1.71	0.507	0.116	185	142	42	1	914	712	194	8	0.135	0.204	254
DQB1*05:02	Noncarrier	Carrier	Max 2 days	US Prospective cohort	0.294	0.0761	1.14	0.0372	0.015	185	183	2	0	914	883	31	0	-1.22	0.69	33
DQB1*05:03	Noncarrier	Carrier	Max 2 days	US Prospective cohort	1.23	0.569	2.67	0.597	0.0241	185	175	10	0	914	871	43	0	0.209	0.394	53
DQB1*06:02	Noncarrier	Carrier	Max 2 days	US Prospective cohort	1.52	1.06	2.19	0.0249	0.136	185	127	57	1	914	691	206	17	0.421	0.185	299
DQB1*06:03	Noncarrier	Carrier	Max 2 days	US Prospective cohort	1.06	0.66	1.71	0.808	0.0696	185	157	27	1	914	793	118	3	0.0591	0.243	153
DQB1*06:04	Noncarrier	Carrier	Max 2 days	US Prospective cohort	0.988	0.521	1.87	0.971	0.0382	185	172	13	0	914	844	69	1	-0.0118	0.326	84
DRB1*01:01	Noncarrier	Carrier	Max 2 days	US Prospective cohort	1.34	0.857	2.11	0.198	0.0935	173	136	37	0	832	686	141	5	0.295	0.229	188
DRB1*01:02	Noncarrier	Carrier	Max 2 days	US Prospective cohort	0.802	0.239	2.69	0.721	0.0119	173	170	3	0	832	811	21	0	-0.22	0.618	24
DRB1*03:01	Noncarrier	Carrier	Max 2 days	US Prospective cohort	0.761	0.507	1.14	0.189	0.131	173	139	33	1	832	619	198	15	-0.273	0.208	263
DRB1*04:01	Noncarrier	Carrier	Max 2 days	US Prospective cohort	1.1	0.704	1.73	0.668	0.0925	173	140	32	1	832	687	138	7	0.0982	0.229	186
DRB1*04:02	Noncarrier	Carrier	Max 2 days	US Prospective cohort	1.5	0.526	4.28	0.448	0.0119	173	166	7	0	832	815	17	0	0.406	0.535	24
DRB1*04:04	Noncarrier	Carrier	Max 2 days	US Prospective cohort	0.911	0.464	1.79	0.787	0.0348	173	162	11	0	832	773	59	0	-0.093	0.344	70
DRB1*04:07	Noncarrier	Carrier	Max 2 days	US Prospective cohort	1.1	0.341	3.55	0.872	0.0109	173	169	4	0	832	815	16	1	0.0962	0.598	22
DRB1*07:01	Noncarrier	Carrier	Max 2 days	US Prospective cohort	1	0.673	1.49	0.992	0.135	173	129	42	2	832	618	203	11	0.00197	0.203	271
DRB1*08:01	Noncarrier	Carrier	Max 2 days	US Prospective cohort	1.12	0.508	2.45	0.786	0.0234	173	163	10	0	832	795	37	0	0.109	0.402	47
DRB1*09:01	Noncarrier	Carrier	Max 2 days	US Prospective cohort	0.595	0.171	2.07	0.415	0.0104	173	171	2	0	832	813	19	0	-0.519	0.637	21
DRB1*10:01	Noncarrier	Carrier	Max 2 days	US Prospective cohort	0.869	0.301	2.51	0.795	0.0139	173	169	4	0	832	808	24	0	-0.14	0.54	28
DRB1*11:01	Noncarrier	Carrier	Max 2 days	US Prospective cohort	0.958	0.562	1.63	0.873	0.0627	173	153	20	0	832	729	100	3	-0.0433	0.272	126
DRB1*11:04	Noncarrier	Carrier	Max 2 days	US Prospective cohort	0.917	0.338	2.49	0.865	0.0154	173	168	5	0	832	806	26	0	-0.0866	0.509	31
DRB1*12:01	Noncarrier	Carrier	Max 2 days	US Prospective cohort	1.57	0.56	4.38	0.393	0.0129	173	166	7	0	832	813	19	0	0.448	0.525	26
DRB1*13:01	Noncarrier	Carrier	Max 2 days	US Prospective cohort	1.1	0.67	1.8	0.713	0.0711	173	146	26	1	832	720	109	3	0.0927	0.252	143
DRB1*13:02	Noncarrier	Carrier	Max 2 days	US Prospective cohort	1.05	0.581	1.89	0.879	0.0507	173	156	17	0	832	748	83	1	0.0456	0.3	102
DRB1*14:01	Noncarrier	Carrier	Max 2 days	US Prospective cohort	1.25	0.567	2.76	0.578	0.0254	173	163	10	0	832	791	41	0	0.224	0.404	51
DRB1*15:01	Noncarrier	Carrier	Max 2 days	US Prospective cohort	1.42	0.965	2.1	0.0746	0.148	173	116	56	1	832	610	205	17	0.353	0.198	297
DRB1*16:01	Noncarrier	Carrier	Max 2 days	US Prospective cohort	0.0556	0.00203	1.52	0.00375	0.0124	173	173	0	0	832	807	25	0	-2.89	1.69	25

### Sheet: Table_S5
Name	Ref	Alt	Set of controls	Cohort	Effect	LCI_Effect	UCI_Effect	Pval	AAF	Num_Cases	Cases_Ref	Cases_Het	Cases_Alt	Num_Controls	Controls_Ref	Controls_Het	Controls_Alt	BETA	SE	MAC
A*01:01	Noncarrier	Carrier	Severe + Critical	CHGE	1.06	0.664	1.7	0.802	0.127	206	164	39	3	1625	1233	364	28	0.06	0.24	465
A*02:01	Noncarrier	Carrier	Severe + Critical	CHGE	1.03	0.722	1.48	0.857	0.224	206	130	63	13	1625	975	570	80	0.033	0.183	819
A*02:05	Noncarrier	Carrier	Severe + Critical	CHGE	1.76	0.621	5	0.287	0.0112	206	199	7	0	1625	1591	34	0	0.567	0.532	41
A*03:01	Noncarrier	Carrier	Severe + Critical	CHGE	1.66	1.09	2.54	0.0188	0.12	206	156	47	3	1625	1265	335	25	0.509	0.217	438
A*11:01	Noncarrier	Carrier	Severe + Critical	CHGE	0.998	0.625	1.59	0.992	0.0669	206	172	34	0	1625	1414	211	0	-0.00242	0.239	245
A*23:01	Noncarrier	Carrier	Severe + Critical	CHGE	1.63	0.803	3.31	0.177	0.0243	206	188	18	0	1625	1556	67	2	0.488	0.361	89
A*24:02	Noncarrier	Carrier	Severe + Critical	CHGE	0.797	0.523	1.22	0.293	0.111	206	168	32	6	1625	1281	327	17	-0.227	0.216	405
A*25:01	Noncarrier	Carrier	Severe + Critical	CHGE	1.07	0.415	2.77	0.886	0.0216	206	199	7	0	1625	1553	72	0	0.0692	0.484	79
A*26:01	Noncarrier	Carrier	Severe + Critical	CHGE	0.748	0.412	1.36	0.339	0.0475	206	190	16	0	1625	1473	146	6	-0.291	0.304	174
A*29:02	Noncarrier	Carrier	Severe + Critical	CHGE	0.926	0.503	1.7	0.804	0.0418	206	189	17	0	1625	1496	122	7	-0.0771	0.311	153
A*30:01	Noncarrier	Carrier	Severe + Critical	CHGE	1.11	0.46	2.7	0.811	0.0172	206	197	9	0	1625	1571	54	0	0.108	0.452	63
A*30:02	Noncarrier	Carrier	Severe + Critical	CHGE	1.42	0.676	2.99	0.354	0.0194	206	191	14	1	1625	1570	55	0	0.351	0.379	71
A*31:01	Noncarrier	Carrier	Severe + Critical	CHGE	0.639	0.264	1.55	0.32	0.0218	206	199	7	0	1625	1554	69	2	-0.448	0.451	80
A*32:01	Noncarrier	Carrier	Severe + Critical	CHGE	1.01	0.551	1.86	0.968	0.0431	206	189	17	0	1625	1486	137	2	0.0125	0.31	158
A*33:01	Noncarrier	Carrier	Severe + Critical	CHGE	0.49	0.212	1.13	0.0955	0.0183	206	200	6	0	1625	1564	61	0	-0.713	0.428	67
A*68:01	Noncarrier	Carrier	Severe + Critical	CHGE	0.833	0.397	1.75	0.629	0.0259	206	196	10	0	1625	1540	85	0	-0.183	0.378	95
A*68:02	Noncarrier	Carrier	Severe + Critical	CHGE	1.27	0.435	3.7	0.663	0.0107	206	199	7	0	1625	1594	30	1	0.238	0.546	39
B*07:02	Noncarrier	Carrier	Severe + Critical	CHGE	1.41	0.827	2.4	0.208	0.0737	206	177	29	0	1625	1395	219	11	0.342	0.272	270
B*08:01	Noncarrier	Carrier	Severe + Critical	CHGE	1.02	0.437	2.39	0.961	0.0732	206	190	15	1	1625	1383	233	9	0.0214	0.433	268
B*13:02	Noncarrier	Carrier	Severe + Critical	CHGE	1.85	0.897	3.82	0.0956	0.0262	206	190	16	0	1625	1545	80	0	0.616	0.37	96
B*14:02	Noncarrier	Carrier	Severe + Critical	CHGE	0.936	0.477	1.84	0.848	0.0309	206	189	17	0	1625	1530	94	1	-0.0659	0.344	113
B*15:01	Noncarrier	Carrier	Severe + Critical	CHGE	0.696	0.346	1.4	0.308	0.0391	206	196	10	0	1625	1496	125	4	-0.363	0.356	143
B*18:01	Noncarrier	Carrier	Severe + Critical	CHGE	0.972	0.621	1.52	0.902	0.0847	206	168	35	3	1625	1373	235	17	-0.0282	0.229	310
B*27:05	Noncarrier	Carrier	Severe + Critical	CHGE	0.697	0.314	1.55	0.375	0.0229	206	199	7	0	1625	1549	75	1	-0.361	0.407	84
B*35:01	Noncarrier	Carrier	Severe + Critical	CHGE	0.73	0.45	1.19	0.203	0.0754	206	179	27	0	1625	1385	231	9	-0.314	0.247	276
B*35:02	Noncarrier	Carrier	Severe + Critical	CHGE	0.734	0.326	1.66	0.456	0.0186	206	197	8	1	1625	1567	58	0	-0.309	0.415	68
B*35:03	Noncarrier	Carrier	Severe + Critical	CHGE	0.772	0.4	1.49	0.441	0.0298	206	194	12	0	1625	1531	91	3	-0.258	0.335	109
B*35:08	Noncarrier	Carrier	Severe + Critical	CHGE	0.602	0.192	1.89	0.384	0.0117	206	203	3	0	1625	1585	40	0	-0.508	0.583	43
B*37:01	Noncarrier	Carrier	Severe + Critical	CHGE	0.798	0.28	2.28	0.673	0.0137	206	202	4	0	1625	1579	46	0	-0.225	0.534	50
B*38:01	Noncarrier	Carrier	Severe + Critical	CHGE	0.789	0.404	1.54	0.488	0.0355	206	195	11	0	1625	1512	107	6	-0.237	0.341	130
B*39:01	Noncarrier	Carrier	Severe + Critical	CHGE	0.745	0.274	2.03	0.563	0.0197	206	201	5	0	1625	1559	65	1	-0.295	0.51	72
B*40:01	Noncarrier	Carrier	Severe + Critical	CHGE	0.581	0.238	1.42	0.233	0.0232	206	201	5	0	1625	1545	80	0	-0.543	0.455	85
B*40:02	Noncarrier	Carrier	Severe + Critical	CHGE	3.42	1.52	7.65	0.00458	0.015	206	195	11	0	1625	1581	44	0	1.23	0.412	55
B*44:02	Noncarrier	Carrier	Severe + Critical	CHGE	1.49	0.841	2.65	0.171	0.0549	206	181	25	0	1625	1457	160	8	0.401	0.293	201
B*44:03	Noncarrier	Carrier	Severe + Critical	CHGE	0.853	0.493	1.47	0.569	0.053	206	184	21	1	1625	1459	161	5	-0.159	0.279	194
B*49:01	Noncarrier	Carrier	Severe + Critical	CHGE	1.51	0.805	2.84	0.198	0.032	206	183	22	1	1625	1533	91	1	0.414	0.322	117
B*50:01	Noncarrier	Carrier	Severe + Critical	CHGE	1.12	0.517	2.45	0.768	0.0208	206	195	11	0	1625	1560	65	0	0.117	0.397	76
B*51:01	Noncarrier	Carrier	Severe + Critical	CHGE	0.973	0.606	1.56	0.91	0.083	206	172	32	2	1625	1367	248	10	-0.0274	0.242	304
B*52:01	Noncarrier	Carrier	Severe + Critical	CHGE	1.84	0.767	4.43	0.171	0.0134	206	195	11	0	1625	1587	38	0	0.612	0.448	49
B*55:01	Noncarrier	Carrier	Severe + Critical	CHGE	0.839	0.372	1.89	0.673	0.0191	206	197	9	0	1625	1564	61	0	-0.175	0.415	70
B*57:01	Noncarrier	Carrier	Severe + Critical	CHGE	0.843	0.348	2.04	0.705	0.0249	206	200	5	1	1625	1541	84	0	-0.171	0.452	91
B*58:01	Noncarrier	Carrier	Severe + Critical	CHGE	1.52	0.469	4.9	0.488	0.00983	206	200	6	0	1625	1595	30	0	0.415	0.599	36
C*01:02	Noncarrier	Carrier	Severe + Critical	CHGE	0.885	0.447	1.75	0.727	0.0363	206	195	9	2	1625	1507	116	2	-0.122	0.349	133
C*02:02	Noncarrier	Carrier	Severe + Critical	CHGE	1.13	0.63	2.03	0.682	0.0494	206	187	19	0	1625	1469	150	6	0.122	0.298	181
C*03:03	Noncarrier	Carrier	Severe + Critical	CHGE	0.544	0.292	1.01	0.055	0.0415	206	194	12	0	1625	1487	136	2	-0.608	0.317	152
C*03:04	Noncarrier	Carrier	Severe + Critical	CHGE	0.797	0.375	1.69	0.556	0.0325	206	197	9	0	1625	1516	108	1	-0.227	0.385	119
C*04:01	Noncarrier	Carrier	Severe + Critical	CHGE	0.948	0.649	1.39	0.784	0.154	206	141	60	5	1625	1178	400	47	-0.0531	0.193	564
C*05:01	Noncarrier	Carrier	Severe + Critical	CHGE	0.916	0.559	1.5	0.728	0.0705	206	177	28	1	1625	1408	206	11	-0.0876	0.252	258
C*06:02	Noncarrier	Carrier	Severe + Critical	CHGE	1.24	0.789	1.94	0.353	0.0915	206	167	36	3	1625	1340	277	8	0.214	0.23	335
C*07:01	Noncarrier	Carrier	Severe + Critical	CHGE	1.16	0.757	1.78	0.493	0.156	206	150	48	8	1625	1162	418	45	0.15	0.218	572
C*07:02	Noncarrier	Carrier	Severe + Critical	CHGE	1.39	0.835	2.31	0.206	0.0847	206	174	32	0	1625	1361	250	14	0.328	0.259	310
C*07:04	Noncarrier	Carrier	Severe + Critical	CHGE	0.73	0.231	2.31	0.592	0.0117	206	203	3	0	1625	1587	36	2	-0.315	0.587	43
C*08:02	Noncarrier	Carrier	Severe + Critical	CHGE	0.631	0.331	1.2	0.162	0.035	206	191	15	0	1625	1513	111	1	-0.46	0.329	128
C*12:02	Noncarrier	Carrier	Severe + Critical	CHGE	1.92	0.792	4.67	0.149	0.0126	206	195	11	0	1625	1590	35	0	0.654	0.453	46
C*12:03	Noncarrier	Carrier	Severe + Critical	CHGE	0.823	0.522	1.3	0.402	0.0896	206	176	28	2	1625	1349	256	20	-0.195	0.232	328
C*14:02	Noncarrier	Carrier	Severe + Critical	CHGE	1.18	0.533	2.61	0.683	0.0202	206	192	14	0	1625	1565	60	0	0.166	0.406	74
C*15:02	Noncarrier	Carrier	Severe + Critical	CHGE	0.843	0.403	1.76	0.65	0.0311	206	195	11	0	1625	1524	99	2	-0.171	0.377	114
C*16:01	Noncarrier	Carrier	Severe + Critical	CHGE	0.777	0.398	1.52	0.461	0.0382	206	193	13	0	1625	1503	117	5	-0.252	0.342	140
C*17:01	Noncarrier	Carrier	Severe + Critical	CHGE	0.809	0.247	2.65	0.727	0.0104	206	203	3	0	1625	1590	35	0	-0.211	0.606	38
DPA1*01:03	Carrier	Noncarrier	Severe + Critical	CHGE	0.876	0.609	1.26	0.477	0.192	206	138	58	10	1625	1088	449	88	-0.132	0.186	703
DPA1*02:01	Noncarrier	Carrier	Severe + Critical	CHGE	0.841	0.574	1.23	0.374	0.158	206	150	47	9	1625	1174	388	63	-0.173	0.195	579
DPA1*02:02	Noncarrier	Carrier	Severe + Critical	CHGE	0.604	0.269	1.36	0.221	0.0221	206	199	7	0	1625	1552	72	1	-0.505	0.412	81
DPB1*01:01	Noncarrier	Carrier	Severe + Critical	CHGE	0.284	0.103	0.786	0.00676	0.0429	206	201	5	0	1625	1477	144	4	-1.26	0.518	157
DPB1*02:01	Noncarrier	Carrier	Severe + Critical	CHGE	1.4	0.972	2.01	0.0709	0.171	206	129	72	5	1625	1123	459	43	0.335	0.185	627
DPB1*02:02	Noncarrier	Carrier	Severe + Critical	CHGE	1.03	0.395	2.69	0.95	0.0126	206	199	7	0	1625	1586	39	0	0.0305	0.489	46
DPB1*03:01	Noncarrier	Carrier	Severe + Critical	CHGE	0.867	0.544	1.38	0.547	0.0879	206	175	30	1	1625	1349	262	14	-0.143	0.237	322
DPB1*04:01	Noncarrier	Carrier	Severe + Critical	CHGE	1.04	0.74	1.47	0.805	0.356	206	86	96	24	1625	673	745	207	0.0434	0.176	1303
DPB1*04:02	Noncarrier	Carrier	Severe + Critical	CHGE	0.914	0.599	1.4	0.678	0.123	206	166	36	4	1625	1249	345	31	-0.0895	0.216	451
DPB1*05:01	Noncarrier	Carrier	Severe + Critical	CHGE	1.11	0.395	3.14	0.837	0.0167	206	200	5	1	1625	1572	52	1	0.109	0.529	61
DPB1*06:01	Noncarrier	Carrier	Severe + Critical	CHGE	0.93	0.339	2.56	0.889	0.0153	206	200	5	1	1625	1576	49	0	-0.0722	0.516	56
DPB1*10:01	Noncarrier	Carrier	Severe + Critical	CHGE	1.92	0.842	4.39	0.121	0.0246	206	193	12	1	1625	1549	76	0	0.654	0.422	90
DPB1*11:01	Noncarrier	Carrier	Severe + Critical	CHGE	1.44	0.664	3.11	0.358	0.0254	206	193	13	0	1625	1548	74	3	0.362	0.394	93
DPB1*13:01	Noncarrier	Carrier	Severe + Critical	CHGE	1.49	0.729	3.05	0.274	0.0287	206	190	15	1	1625	1541	80	4	0.4	0.366	105
DPB1*14:01	Noncarrier	Carrier	Severe + Critical	CHGE	0.902	0.446	1.82	0.774	0.0276	206	194	11	1	1625	1539	84	2	-0.103	0.359	101
DPB1*17:01	Noncarrier	Carrier	Severe + Critical	CHGE	0.767	0.378	1.56	0.464	0.0249	206	194	11	1	1625	1549	74	2	-0.265	0.361	91
DQA1*01:01	Noncarrier	Carrier	Severe + Critical	CHGE	0.782	0.537	1.14	0.198	0.157	206	150	53	3	1625	1141	453	31	-0.246	0.191	574
DQA1*01:02	Noncarrier	Carrier	Severe + Critical	CHGE	1.41	0.981	2.03	0.0635	0.181	206	130	70	6	1625	1095	478	52	0.343	0.185	664
DQA1*01:03	Noncarrier	Carrier	Severe + Critical	CHGE	0.976	0.606	1.57	0.92	0.0811	206	174	31	1	1625	1371	244	10	-0.0244	0.243	297
DQA1*02:01	Noncarrier	Carrier	Severe + Critical	CHGE	1.04	0.7	1.55	0.838	0.122	206	157	46	3	1625	1250	355	20	0.0415	0.203	447
DQA1*03:01	Noncarrier	Carrier	Severe + Critical	CHGE	0.986	0.643	1.51	0.947	0.113	206	165	40	1	1625	1278	324	23	-0.0145	0.218	412
DQA1*04:01	Noncarrier	Carrier	Severe + Critical	CHGE	0.989	0.427	2.29	0.979	0.0257	206	196	10	0	1625	1542	82	1	-0.0114	0.429	94
DQA1*05:01	Noncarrier	Carrier	Severe + Critical	CHGE	1.01	0.712	1.43	0.958	0.316	206	95	89	22	1625	764	699	162	0.00928	0.178	1156
DQB1*02:01	Noncarrier	Carrier	Severe + Critical	CHGE	1.12	0.772	1.62	0.553	0.216	206	127	70	9	1625	988	572	65	0.112	0.189	790
DQB1*03:01	Noncarrier	Carrier	Severe + Critical	CHGE	0.823	0.577	1.17	0.283	0.23	206	125	64	17	1625	961	584	80	-0.194	0.181	842
DQB1*03:02	Noncarrier	Carrier	Severe + Critical	CHGE	1	0.619	1.63	0.986	0.0748	206	177	28	1	1625	1391	224	10	0.00424	0.247	274
DQB1*03:03	Noncarrier	Carrier	Severe + Critical	CHGE	1.33	0.608	2.91	0.474	0.0276	206	195	11	0	1625	1536	88	1	0.286	0.4	101
DQB1*04:02	Noncarrier	Carrier	Severe + Critical	CHGE	0.932	0.41	2.12	0.867	0.0265	206	196	10	0	1625	1539	85	1	-0.0703	0.419	97
DQB1*05:01	Noncarrier	Carrier	Severe + Critical	CHGE	0.788	0.523	1.19	0.254	0.115	206	164	41	1	1625	1260	351	14	-0.238	0.209	422
DQB1*05:02	Noncarrier	Carrier	Severe + Critical	CHGE	1.17	0.662	2.05	0.595	0.0549	206	184	20	2	1625	1453	167	5	0.153	0.289	201
DQB1*05:03	Noncarrier	Carrier	Severe + Critical	CHGE	0.722	0.397	1.31	0.286	0.0421	206	191	14	1	1625	1490	132	3	-0.326	0.306	154
DQB1*06:01	Noncarrier	Carrier	Severe + Critical	CHGE	1.49	0.554	4.03	0.428	0.0115	206	198	8	0	1625	1591	34	0	0.401	0.506	42
DQB1*06:02	Noncarrier	Carrier	Severe + Critical	CHGE	1.1	0.669	1.81	0.706	0.0756	206	176	29	1	1625	1389	226	10	0.0956	0.254	277
DQB1*06:03	Noncarrier	Carrier	Severe + Critical	CHGE	0.858	0.518	1.42	0.55	0.0743	206	180	26	0	1625	1388	228	9	-0.154	0.257	272
DQB1*06:04	Noncarrier	Carrier	Severe + Critical	CHGE	1.16	0.594	2.26	0.665	0.0325	206	191	15	0	1625	1524	98	3	0.148	0.342	119
DQB1*06:09	Noncarrier	Carrier	Severe + Critical	CHGE	2.58	0.858	7.75	0.0915	0.0123	206	198	8	0	1625	1588	37	0	0.948	0.561	45
DRB1*01:01	Noncarrier	Carrier	Severe + Critical	CHGE	0.843	0.501	1.42	0.522	0.0691	206	182	23	1	1625	1400	222	3	-0.17	0.266	253
DRB1*01:02	Noncarrier	Carrier	Severe + Critical	CHGE	0.826	0.401	1.7	0.604	0.024	206	193	13	0	1625	1550	75	0	-0.191	0.369	88
DRB1*03:01	Noncarrier	Carrier	Severe + Critical	CHGE	1.1	0.678	1.77	0.708	0.113	206	168	34	4	1625	1273	334	18	0.092	0.245	412
DRB1*04:01	Noncarrier	Carrier	Severe + Critical	CHGE	0.956	0.394	2.32	0.921	0.0306	206	199	7	0	1625	1521	103	1	-0.045	0.452	112
DRB1*04:02	Noncarrier	Carrier	Severe + Critical	CHGE	0.788	0.316	1.97	0.61	0.0156	206	200	5	1	1625	1575	50	0	-0.238	0.467	57
DRB1*04:03	Noncarrier	Carrier	Severe + Critical	CHGE	1.57	0.585	4.21	0.371	0.0158	206	199	7	0	1625	1574	51	0	0.45	0.504	58
DRB1*04:04	Noncarrier	Carrier	Severe + Critical	CHGE	0.47	0.197	1.12	0.0894	0.0202	206	201	5	0	1625	1556	69	0	-0.755	0.444	74
DRB1*04:05	Noncarrier	Carrier	Severe + Critical	CHGE	1.44	0.495	4.2	0.502	0.0117	206	199	7	0	1625	1589	36	0	0.366	0.546	43
DRB1*07:01	Noncarrier	Carrier	Severe + Critical	CHGE	1.06	0.713	1.58	0.765	0.119	206	157	48	1	1625	1254	356	15	0.0609	0.204	436
DRB1*08:01	Noncarrier	Carrier	Severe + Critical	CHGE	0.572	0.233	1.4	0.221	0.0216	206	200	6	0	1625	1553	71	1	-0.559	0.457	79
DRB1*10:01	Noncarrier	Carrier	Severe + Critical	CHGE	0.613	0.237	1.59	0.313	0.0156	206	202	4	0	1625	1572	53	0	-0.489	0.485	57
DRB1*11:01	Noncarrier	Carrier	Severe + Critical	CHGE	1.38	0.867	2.21	0.174	0.0847	206	168	33	5	1625	1370	243	12	0.324	0.238	310
DRB1*11:03	Noncarrier	Carrier	Severe + Critical	CHGE	0.598	0.211	1.7	0.334	0.0123	206	202	4	0	1625	1584	41	0	-0.514	0.532	45
DRB1*11:04	Noncarrier	Carrier	Severe + Critical	CHGE	0.767	0.463	1.27	0.303	0.0653	206	178	26	2	1625	1421	199	5	-0.265	0.257	239
DRB1*12:01	Noncarrier	Carrier	Severe + Critical	CHGE	1.25	0.361	4.35	0.723	0.0128	206	202	4	0	1625	1582	43	0	0.225	0.635	47
DRB1*13:01	Noncarrier	Carrier	Severe + Critical	CHGE	0.855	0.504	1.45	0.561	0.0691	206	183	23	0	1625	1404	212	9	-0.157	0.27	253
DRB1*13:02	Noncarrier	Carrier	Severe + Critical	CHGE	1.6	0.895	2.87	0.112	0.0467	206	182	24	0	1625	1482	139	4	0.472	0.297	171
DRB1*13:03	Noncarrier	Carrier	Severe + Critical	CHGE	0.403	0.152	1.07	0.0678	0.0147	206	203	3	0	1625	1574	51	0	-0.908	0.497	54
DRB1*14:01	Noncarrier	Carrier	Severe + Critical	CHGE	0.618	0.338	1.13	0.119	0.0404	206	193	12	1	1625	1494	128	3	-0.481	0.308	148
DRB1*15:01	Noncarrier	Carrier	Severe + Critical	CHGE	0.982	0.617	1.56	0.939	0.0841	206	173	32	1	1625	1361	254	10	-0.0182	0.237	308
DRB1*15:02	Noncarrier	Carrier	Severe + Critical	CHGE	1.98	0.703	5.55	0.196	0.0109	206	198	8	0	1625	1593	32	0	0.681	0.527	40
DRB1*16:01	Noncarrier	Carrier	Severe + Critical	CHGE	1.28	0.657	2.5	0.466	0.0401	206	191	13	2	1625	1497	126	2	0.249	0.341	147

### Sheet: Table_S6
Name	Ref	Alt	Set of controls	Cohort	Effect	LCI_Effect	UCI_Effect	Pval	AAF	Num_Cases	Cases_Ref	Cases_Het	Cases_Alt	Num_Controls	Controls_Ref	Controls_Het	Controls_Alt	BETA	SE	MAC
A*01:01	Noncarrier	Carrier	All symptomatic patients	CHGE	1.03	0.683	1.56	0.886	0.125	206	164	39	3	2199	1677	486	36	0.0302	0.21	603
A*02:01	Noncarrier	Carrier	All symptomatic patients	CHGE	0.918	0.669	1.26	0.595	0.225	206	130	63	13	2199	1306	794	99	-0.0856	0.161	1081
A*02:05	Noncarrier	Carrier	All symptomatic patients	CHGE	1.26	0.509	3.14	0.614	0.0114	206	199	7	0	2199	2151	48	0	0.234	0.465	55
A*03:01	Noncarrier	Carrier	All symptomatic patients	CHGE	1.23	0.853	1.79	0.265	0.121	206	156	47	3	2199	1699	470	30	0.21	0.189	583
A*11:01	Noncarrier	Carrier	All symptomatic patients	CHGE	1.2	0.779	1.84	0.413	0.0657	206	172	34	0	2199	1917	282	0	0.18	0.219	316
A*23:01	Noncarrier	Carrier	All symptomatic patients	CHGE	2.25	1.14	4.42	0.0189	0.0227	206	188	18	0	2199	2110	87	2	0.81	0.345	109
A*24:02	Noncarrier	Carrier	All symptomatic patients	CHGE	0.846	0.582	1.23	0.381	0.108	206	168	32	6	2199	1746	431	22	-0.167	0.191	519
A*25:01	Noncarrier	Carrier	All symptomatic patients	CHGE	0.954	0.424	2.15	0.91	0.0206	206	199	7	0	2199	2107	92	0	-0.047	0.414	99
A*26:01	Noncarrier	Carrier	All symptomatic patients	CHGE	0.745	0.448	1.24	0.254	0.0486	206	190	16	0	2199	1988	204	7	-0.295	0.259	234
A*29:02	Noncarrier	Carrier	All symptomatic patients	CHGE	0.983	0.559	1.73	0.951	0.0405	206	189	17	0	2199	2029	162	8	-0.0175	0.288	195
A*30:01	Noncarrier	Carrier	All symptomatic patients	CHGE	1.44	0.619	3.33	0.399	0.0173	206	197	9	0	2199	2125	74	0	0.361	0.429	83
A*30:02	Noncarrier	Carrier	All symptomatic patients	CHGE	2.05	0.994	4.25	0.052	0.0187	206	191	14	1	2199	2126	72	1	0.72	0.371	90
A*31:01	Noncarrier	Carrier	All symptomatic patients	CHGE	0.766	0.368	1.59	0.476	0.0237	206	199	7	0	2199	2095	101	3	-0.266	0.374	114
A*32:01	Noncarrier	Carrier	All symptomatic patients	CHGE	0.927	0.545	1.58	0.78	0.0428	206	189	17	0	2199	2013	183	3	-0.0759	0.271	206
A*33:01	Noncarrier	Carrier	All symptomatic patients	CHGE	0.631	0.291	1.37	0.243	0.0179	206	200	6	0	2199	2119	80	0	-0.461	0.394	86
A*68:01	Noncarrier	Carrier	All symptomatic patients	CHGE	0.772	0.41	1.45	0.423	0.0285	206	196	10	0	2199	2072	127	0	-0.259	0.322	137
A*68:02	Noncarrier	Carrier	All symptomatic patients	CHGE	2.2	0.766	6.33	0.143	0.0102	206	199	7	0	2199	2159	38	2	0.789	0.539	49
B*07:02	Noncarrier	Carrier	All symptomatic patients	CHGE	1.3	0.815	2.08	0.27	0.0744	206	177	29	0	2199	1886	297	16	0.264	0.239	358
B*08:01	Noncarrier	Carrier	All symptomatic patients	CHGE	0.769	0.375	1.58	0.473	0.0713	206	190	15	1	2199	1884	304	11	-0.263	0.366	343
B*13:02	Noncarrier	Carrier	All symptomatic patients	CHGE	1.68	0.868	3.26	0.123	0.0272	206	190	16	0	2199	2085	113	1	0.521	0.338	131
B*14:02	Noncarrier	Carrier	All symptomatic patients	CHGE	1.02	0.562	1.85	0.952	0.0337	206	189	17	0	2199	2056	141	2	0.0183	0.304	162
B*15:01	Noncarrier	Carrier	All symptomatic patients	CHGE	0.813	0.427	1.55	0.527	0.0368	206	196	10	0	2199	2036	159	4	-0.208	0.328	177
B*18:01	Noncarrier	Carrier	All symptomatic patients	CHGE	1.2	0.794	1.81	0.387	0.0805	206	168	35	3	2199	1873	306	20	0.182	0.211	387
B*27:05	Noncarrier	Carrier	All symptomatic patients	CHGE	0.754	0.366	1.55	0.443	0.0241	206	199	7	0	2199	2091	107	1	-0.283	0.369	116
B*35:01	Noncarrier	Carrier	All symptomatic patients	CHGE	0.783	0.511	1.2	0.262	0.0753	206	179	27	0	2199	1874	315	10	-0.245	0.218	362
B*35:02	Noncarrier	Carrier	All symptomatic patients	CHGE	0.818	0.407	1.64	0.572	0.0195	206	197	8	1	2199	2115	84	0	-0.201	0.356	94
B*35:03	Noncarrier	Carrier	All symptomatic patients	CHGE	1.05	0.55	2	0.887	0.0281	206	194	12	0	2199	2079	117	3	0.0467	0.329	135
B*35:08	Noncarrier	Carrier	All symptomatic patients	CHGE	0.537	0.215	1.34	0.183	0.0121	206	203	3	0	2199	2144	55	0	-0.622	0.467	58
B*37:01	Noncarrier	Carrier	All symptomatic patients	CHGE	0.761	0.292	1.98	0.577	0.0139	206	202	4	0	2199	2136	63	0	-0.273	0.489	67
B*38:01	Noncarrier	Carrier	All symptomatic patients	CHGE	0.786	0.429	1.44	0.435	0.0347	206	195	11	0	2199	2050	142	7	-0.241	0.309	167
B*39:01	Noncarrier	Carrier	All symptomatic patients	CHGE	0.798	0.333	1.91	0.613	0.0181	206	201	5	0	2199	2118	80	1	-0.225	0.446	87
B*40:01	Noncarrier	Carrier	All symptomatic patients	CHGE	0.599	0.282	1.27	0.184	0.0249	206	201	5	0	2199	2084	115	0	-0.512	0.385	120
B*40:02	Noncarrier	Carrier	All symptomatic patients	CHGE	2.34	1	5.49	0.0498	0.0162	206	195	11	0	2199	2132	67	0	0.852	0.434	78
B*44:02	Noncarrier	Carrier	All symptomatic patients	CHGE	1.31	0.793	2.18	0.289	0.0547	206	181	25	0	2199	1970	220	9	0.273	0.257	263
B*44:03	Noncarrier	Carrier	All symptomatic patients	CHGE	0.861	0.53	1.4	0.547	0.053	206	184	21	1	2199	1973	220	6	-0.149	0.248	255
B*49:01	Noncarrier	Carrier	All symptomatic patients	CHGE	1.85	1.04	3.31	0.0365	0.0308	206	183	22	1	2199	2076	122	1	0.618	0.295	148
B*50:01	Noncarrier	Carrier	All symptomatic patients	CHGE	1.49	0.698	3.19	0.301	0.0195	206	195	11	0	2199	2117	81	1	0.401	0.388	94
B*51:01	Noncarrier	Carrier	All symptomatic patients	CHGE	0.912	0.608	1.37	0.655	0.0821	206	172	32	2	2199	1852	335	12	-0.0924	0.207	395
B*52:01	Noncarrier	Carrier	All symptomatic patients	CHGE	1.96	0.854	4.5	0.112	0.0137	206	195	11	0	2199	2144	55	0	0.673	0.424	66
B*55:01	Noncarrier	Carrier	All symptomatic patients	CHGE	0.98	0.468	2.05	0.958	0.0189	206	197	9	0	2199	2117	82	0	-0.0197	0.377	91
B*57:01	Noncarrier	Carrier	All symptomatic patients	CHGE	0.608	0.301	1.23	0.166	0.0272	206	200	5	1	2199	2076	122	1	-0.498	0.359	131
B*58:01	Noncarrier	Carrier	All symptomatic patients	CHGE	1.14	0.43	3	0.797	0.0106	206	200	6	0	2199	2154	45	0	0.127	0.496	51
C*01:02	Noncarrier	Carrier	All symptomatic patients	CHGE	0.888	0.475	1.66	0.711	0.0347	206	195	9	2	2199	2047	150	2	-0.118	0.319	167
C*02:02	Noncarrier	Carrier	All symptomatic patients	CHGE	0.834	0.513	1.35	0.463	0.0534	206	187	19	0	2199	1971	218	10	-0.182	0.248	257
C*03:03	Noncarrier	Carrier	All symptomatic patients	CHGE	0.684	0.393	1.19	0.178	0.0418	206	194	12	0	2199	2013	183	3	-0.38	0.282	201
C*03:04	Noncarrier	Carrier	All symptomatic patients	CHGE	0.726	0.382	1.38	0.329	0.0343	206	197	9	0	2199	2044	154	1	-0.32	0.328	165
C*04:01	Noncarrier	Carrier	All symptomatic patients	CHGE	1.01	0.72	1.41	0.966	0.155	206	141	60	5	2199	1583	558	58	0.00728	0.171	744
C*05:01	Noncarrier	Carrier	All symptomatic patients	CHGE	0.995	0.638	1.55	0.981	0.069	206	177	28	1	2199	1910	276	13	-0.00527	0.227	332
C*06:02	Noncarrier	Carrier	All symptomatic patients	CHGE	1.17	0.782	1.76	0.443	0.0931	206	167	36	3	2199	1808	376	15	0.158	0.206	448
C*07:01	Noncarrier	Carrier	All symptomatic patients	CHGE	1.19	0.816	1.74	0.364	0.154	206	150	48	8	2199	1581	558	60	0.176	0.194	742
C*07:02	Noncarrier	Carrier	All symptomatic patients	CHGE	1.17	0.755	1.81	0.482	0.0863	206	174	32	0	2199	1836	343	20	0.157	0.224	415
C*07:04	Noncarrier	Carrier	All symptomatic patients	CHGE	0.914	0.284	2.95	0.881	0.0108	206	203	3	0	2199	2152	45	2	-0.0896	0.597	52
C*08:02	Noncarrier	Carrier	All symptomatic patients	CHGE	0.803	0.451	1.43	0.457	0.0372	206	191	15	0	2199	2037	160	2	-0.219	0.294	179
C*12:02	Noncarrier	Carrier	All symptomatic patients	CHGE	2.07	0.891	4.81	0.0907	0.0129	206	195	11	0	2199	2148	51	0	0.728	0.43	62
C*12:03	Noncarrier	Carrier	All symptomatic patients	CHGE	0.89	0.587	1.35	0.585	0.0854	206	176	28	2	2199	1843	333	23	-0.116	0.213	411
C*14:02	Noncarrier	Carrier	All symptomatic patients	CHGE	1.58	0.778	3.19	0.207	0.0204	206	192	14	0	2199	2115	84	0	0.455	0.36	98
C*15:02	Noncarrier	Carrier	All symptomatic patients	CHGE	0.831	0.443	1.56	0.564	0.0306	206	195	11	0	2199	2065	132	2	-0.185	0.321	147
C*16:01	Noncarrier	Carrier	All symptomatic patients	CHGE	0.83	0.454	1.52	0.545	0.0364	206	193	13	0	2199	2043	150	6	-0.186	0.308	175
C*17:01	Noncarrier	Carrier	All symptomatic patients	CHGE	0.56	0.212	1.48	0.243	0.0114	206	203	3	0	2199	2147	52	0	-0.58	0.497	55
DPA1*01:03	Carrier	Noncarrier	All symptomatic patients	CHGE	0.957	0.694	1.32	0.789	0.193	206	138	58	10	2199	1467	615	117	-0.0439	0.164	927
DPA1*02:01	Noncarrier	Carrier	All symptomatic patients	CHGE	0.95	0.678	1.33	0.763	0.159	206	150	47	9	2199	1586	527	86	-0.0518	0.172	764
DPA1*02:02	Noncarrier	Carrier	All symptomatic patients	CHGE	0.713	0.347	1.47	0.357	0.0227	206	199	7	0	2199	2098	100	1	-0.338	0.368	109
DPB1*01:01	Noncarrier	Carrier	All symptomatic patients	CHGE	0.43	0.226	0.821	0.0105	0.042	206	201	5	0	2199	2007	187	5	-0.843	0.33	202
DPB1*02:01	Noncarrier	Carrier	All symptomatic patients	CHGE	1.26	0.914	1.74	0.158	0.174	206	129	72	5	2199	1513	619	67	0.232	0.164	835
DPB1*02:02	Noncarrier	Carrier	All symptomatic patients	CHGE	1.02	0.427	2.43	0.966	0.0129	206	199	7	0	2199	2144	55	0	0.0188	0.443	62
DPB1*03:01	Noncarrier	Carrier	All symptomatic patients	CHGE	0.784	0.53	1.16	0.224	0.0931	206	175	30	1	2199	1805	372	22	-0.243	0.2	448
DPB1*04:01	Noncarrier	Carrier	All symptomatic patients	CHGE	1.1	0.809	1.49	0.555	0.352	206	86	96	24	2199	920	1007	272	0.0916	0.155	1695
DPB1*04:02	Noncarrier	Carrier	All symptomatic patients	CHGE	0.827	0.573	1.19	0.312	0.121	206	166	36	4	2199	1708	446	45	-0.19	0.187	580
DPB1*05:01	Noncarrier	Carrier	All symptomatic patients	CHGE	0.935	0.396	2.21	0.879	0.0175	206	200	5	1	2199	2124	73	2	-0.067	0.439	84
DPB1*06:01	Noncarrier	Carrier	All symptomatic patients	CHGE	1.03	0.42	2.52	0.952	0.0156	206	200	5	1	2199	2131	68	0	0.0277	0.457	75
DPB1*10:01	Noncarrier	Carrier	All symptomatic patients	CHGE	1.36	0.682	2.7	0.385	0.0245	206	193	12	1	2199	2096	102	1	0.305	0.351	118
DPB1*11:01	Noncarrier	Carrier	All symptomatic patients	CHGE	1.16	0.597	2.26	0.66	0.0262	206	193	13	0	2199	2089	107	3	0.149	0.339	126
DPB1*13:01	Noncarrier	Carrier	All symptomatic patients	CHGE	1.4	0.747	2.62	0.294	0.0297	206	190	15	1	2199	2077	118	4	0.336	0.32	143
DPB1*14:01	Noncarrier	Carrier	All symptomatic patients	CHGE	0.943	0.499	1.78	0.856	0.0277	206	194	11	1	2199	2081	116	2	-0.0587	0.324	133
DPB1*17:01	Noncarrier	Carrier	All symptomatic patients	CHGE	1.29	0.641	2.58	0.478	0.0235	206	194	11	1	2199	2101	96	2	0.252	0.355	113
DQA1*01:01	Noncarrier	Carrier	All symptomatic patients	CHGE	0.806	0.579	1.12	0.199	0.159	206	150	53	3	2199	1538	616	45	-0.216	0.168	765
DQA1*01:02	Noncarrier	Carrier	All symptomatic patients	CHGE	1.42	1.02	1.97	0.036	0.179	206	130	70	6	2199	1495	628	76	0.35	0.167	862
DQA1*01:03	Noncarrier	Carrier	All symptomatic patients	CHGE	1.08	0.705	1.64	0.733	0.0815	206	174	31	1	2199	1855	329	15	0.0737	0.216	392
DQA1*02:01	Noncarrier	Carrier	All symptomatic patients	CHGE	0.862	0.608	1.22	0.403	0.125	206	157	46	3	2199	1674	499	26	-0.149	0.178	603
DQA1*03:01	Noncarrier	Carrier	All symptomatic patients	CHGE	0.964	0.662	1.41	0.849	0.114	206	165	40	1	2199	1724	443	32	-0.0365	0.192	549
DQA1*04:01	Noncarrier	Carrier	All symptomatic patients	CHGE	1.21	0.574	2.53	0.622	0.0237	206	196	10	0	2199	2096	102	1	0.187	0.379	114
DQA1*05:01	Noncarrier	Carrier	All symptomatic patients	CHGE	1.03	0.751	1.4	0.873	0.312	206	95	89	22	2199	1046	938	215	0.0253	0.159	1501
DQB1*02:01	Noncarrier	Carrier	All symptomatic patients	CHGE	0.975	0.702	1.36	0.882	0.215	206	127	70	9	2199	1337	780	82	-0.025	0.168	1032
DQB1*03:01	Noncarrier	Carrier	All symptomatic patients	CHGE	0.884	0.645	1.21	0.446	0.226	206	125	64	17	2199	1314	780	105	-0.123	0.161	1088
DQB1*03:02	Noncarrier	Carrier	All symptomatic patients	CHGE	1.02	0.659	1.56	0.944	0.0765	206	177	28	1	2199	1875	310	14	0.0154	0.22	368
DQB1*03:03	Noncarrier	Carrier	All symptomatic patients	CHGE	0.884	0.467	1.67	0.706	0.0306	206	195	11	0	2199	2064	134	1	-0.123	0.325	147
DQB1*04:02	Noncarrier	Carrier	All symptomatic patients	CHGE	1.07	0.524	2.18	0.854	0.0252	206	196	10	0	2199	2089	109	1	0.0671	0.364	121
DQB1*05:01	Noncarrier	Carrier	All symptomatic patients	CHGE	0.804	0.56	1.15	0.234	0.118	206	164	41	1	2199	1696	481	22	-0.219	0.184	568
DQB1*05:02	Noncarrier	Carrier	All symptomatic patients	CHGE	1.03	0.622	1.71	0.907	0.052	206	184	20	2	2199	1979	214	6	0.0301	0.258	250
DQB1*05:03	Noncarrier	Carrier	All symptomatic patients	CHGE	0.823	0.478	1.42	0.481	0.0414	206	191	14	1	2199	2020	175	4	-0.195	0.277	199
DQB1*06:01	Noncarrier	Carrier	All symptomatic patients	CHGE	1.24	0.521	2.93	0.632	0.0127	206	198	8	0	2199	2146	53	0	0.211	0.441	61
DQB1*06:02	Noncarrier	Carrier	All symptomatic patients	CHGE	1.24	0.786	1.97	0.351	0.0753	206	176	29	1	2199	1886	295	18	0.218	0.234	362
DQB1*06:03	Noncarrier	Carrier	All symptomatic patients	CHGE	1.01	0.643	1.59	0.961	0.0744	206	180	26	0	2199	1881	304	14	0.0112	0.231	358
DQB1*06:04	Noncarrier	Carrier	All symptomatic patients	CHGE	1.32	0.706	2.46	0.385	0.0326	206	191	15	0	2199	2062	132	5	0.276	0.318	157
DQB1*06:09	Noncarrier	Carrier	All symptomatic patients	CHGE	1.81	0.716	4.6	0.209	0.0127	206	198	8	0	2199	2146	53	0	0.596	0.474	61
DRB1*01:01	Noncarrier	Carrier	All symptomatic patients	CHGE	0.823	0.524	1.29	0.399	0.0705	206	182	23	1	2199	1892	300	7	-0.194	0.23	339
DRB1*01:02	Noncarrier	Carrier	All symptomatic patients	CHGE	0.94	0.489	1.81	0.852	0.0266	206	193	13	0	2199	2085	113	1	-0.0624	0.333	128
DRB1*03:01	Noncarrier	Carrier	All symptomatic patients	CHGE	0.992	0.646	1.52	0.971	0.111	206	168	34	4	2199	1732	444	23	-0.00809	0.219	532
DRB1*04:01	Noncarrier	Carrier	All symptomatic patients	CHGE	0.709	0.346	1.45	0.348	0.0308	206	199	7	0	2199	2059	139	1	-0.344	0.366	148
DRB1*04:02	Noncarrier	Carrier	All symptomatic patients	CHGE	0.735	0.332	1.63	0.448	0.0173	206	200	5	1	2199	2123	76	0	-0.308	0.405	83
DRB1*04:03	Noncarrier	Carrier	All symptomatic patients	CHGE	1.06	0.456	2.48	0.886	0.016	206	199	7	0	2199	2129	70	0	0.0618	0.432	77
DRB1*04:04	Noncarrier	Carrier	All symptomatic patients	CHGE	0.666	0.3	1.48	0.318	0.0202	206	201	5	0	2199	2107	92	0	-0.406	0.407	97
DRB1*04:05	Noncarrier	Carrier	All symptomatic patients	CHGE	1.16	0.481	2.8	0.74	0.0127	206	199	7	0	2199	2145	54	0	0.149	0.45	61
DRB1*07:01	Noncarrier	Carrier	All symptomatic patients	CHGE	0.872	0.615	1.24	0.443	0.123	206	157	48	1	2199	1678	502	19	-0.137	0.178	590
DRB1*08:01	Noncarrier	Carrier	All symptomatic patients	CHGE	0.761	0.345	1.68	0.498	0.0202	206	200	6	0	2199	2109	89	1	-0.273	0.403	97
DRB1*10:01	Noncarrier	Carrier	All symptomatic patients	CHGE	0.65	0.273	1.55	0.33	0.015	206	202	4	0	2199	2131	68	0	-0.43	0.442	72
DRB1*11:01	Noncarrier	Carrier	All symptomatic patients	CHGE	1.04	0.702	1.55	0.835	0.0875	206	168	33	5	2199	1838	344	17	0.0421	0.202	421
DRB1*11:03	Noncarrier	Carrier	All symptomatic patients	CHGE	0.827	0.305	2.25	0.71	0.0114	206	202	4	0	2199	2148	51	0	-0.19	0.51	55
DRB1*11:04	Noncarrier	Carrier	All symptomatic patients	CHGE	0.956	0.609	1.5	0.845	0.0624	206	178	26	2	2199	1937	254	8	-0.0451	0.23	300
DRB1*12:01	Noncarrier	Carrier	All symptomatic patients	CHGE	1.19	0.384	3.71	0.761	0.0116	206	202	4	0	2199	2147	52	0	0.176	0.579	56
DRB1*13:01	Noncarrier	Carrier	All symptomatic patients	CHGE	0.948	0.594	1.51	0.824	0.0694	206	183	23	0	2199	1901	285	13	-0.0531	0.238	334
DRB1*13:02	Noncarrier	Carrier	All symptomatic patients	CHGE	1.54	0.911	2.6	0.107	0.0472	206	182	24	0	2199	2002	191	6	0.431	0.267	227
DRB1*13:03	Noncarrier	Carrier	All symptomatic patients	CHGE	0.596	0.233	1.52	0.279	0.0139	206	203	3	0	2199	2135	64	0	-0.518	0.479	67
DRB1*14:01	Noncarrier	Carrier	All symptomatic patients	CHGE	0.719	0.417	1.24	0.235	0.0401	206	193	12	1	2199	2024	171	4	-0.33	0.278	193
DRB1*15:01	Noncarrier	Carrier	All symptomatic patients	CHGE	1.11	0.723	1.7	0.636	0.0836	206	173	32	1	2199	1850	330	19	0.103	0.218	402
DRB1*15:02	Noncarrier	Carrier	All symptomatic patients	CHGE	1.38	0.567	3.38	0.476	0.0123	206	198	8	0	2199	2148	51	0	0.325	0.456	59
DRB1*16:01	Noncarrier	Carrier	All symptomatic patients	CHGE	1.03	0.567	1.85	0.933	0.0385	206	191	13	2	2199	2033	164	2	0.0253	0.302	185

### Sheet: Table_S7
Name	Ref	Alt	Set of controls	Cohort	Effect	LCI_Effect	UCI_Effect	Pval	AAF	Num_Cases	Cases_Ref	Cases_Het	Cases_Alt	Num_Controls	Controls_Ref	Controls_Het	Controls_Alt	BETA	SE	MAC
A*01:01	Noncarrier	Carrier	Mild + Moderate	CHGE	0.996	0.631	1.57	0.985	0.117	206	164	39	3	574	444	122	8	-0.00446	0.233	183
A*02:01	Noncarrier	Carrier	Mild + Moderate	CHGE	0.797	0.559	1.14	0.208	0.225	206	130	63	13	574	331	224	19	-0.227	0.181	351
A*02:05	Noncarrier	Carrier	Mild + Moderate	CHGE	1.1	0.411	2.93	0.853	0.0135	206	199	7	0	574	560	14	0	0.0928	0.501	21
A*03:01	Noncarrier	Carrier	Mild + Moderate	CHGE	1.09	0.731	1.62	0.682	0.127	206	156	47	3	574	434	135	5	0.0829	0.203	198
A*11:01	Noncarrier	Carrier	Mild + Moderate	CHGE	1.24	0.762	2.01	0.39	0.0673	206	172	34	0	574	503	71	0	0.212	0.247	105
A*23:01	Noncarrier	Carrier	Mild + Moderate	CHGE	2.5	1.24	5.04	0.0101	0.0244	206	188	18	0	574	554	20	0	0.918	0.357	38
A*24:02	Noncarrier	Carrier	Mild + Moderate	CHGE	0.953	0.622	1.46	0.825	0.101	206	168	32	6	574	465	104	5	-0.0481	0.218	158
A*25:01	Noncarrier	Carrier	Mild + Moderate	CHGE	0.796	0.326	1.95	0.617	0.0173	206	199	7	0	574	554	20	0	-0.228	0.456	27
A*26:01	Noncarrier	Carrier	Mild + Moderate	CHGE	0.689	0.392	1.21	0.195	0.0487	206	190	16	0	574	515	58	1	-0.373	0.288	76
A*29:02	Noncarrier	Carrier	Mild + Moderate	CHGE	1.17	0.605	2.28	0.637	0.0378	206	189	17	0	574	533	40	1	0.159	0.338	59
A*30:01	Noncarrier	Carrier	Mild + Moderate	CHGE	1.73	0.68	4.4	0.25	0.0186	206	197	9	0	574	554	20	0	0.547	0.476	29
A*30:02	Noncarrier	Carrier	Mild + Moderate	CHGE	2.46	1.09	5.57	0.0306	0.0224	206	191	14	1	574	556	17	1	0.9	0.417	35
A*31:01	Noncarrier	Carrier	Mild + Moderate	CHGE	0.715	0.327	1.56	0.401	0.0263	206	199	7	0	574	541	32	1	-0.336	0.4	41
A*32:01	Noncarrier	Carrier	Mild + Moderate	CHGE	0.935	0.511	1.71	0.827	0.0417	206	189	17	0	574	527	46	1	-0.0672	0.308	65
A*33:01	Noncarrier	Carrier	Mild + Moderate	CHGE	0.803	0.305	2.11	0.656	0.016	206	200	6	0	574	555	19	0	-0.22	0.494	25
A*68:01	Noncarrier	Carrier	Mild + Moderate	CHGE	0.739	0.368	1.48	0.396	0.0333	206	196	10	0	574	532	42	0	-0.302	0.356	52
A*68:02	Noncarrier	Carrier	Mild + Moderate	CHGE	3.53	1.02	12.2	0.0469	0.0109	206	199	7	0	574	565	8	1	1.26	0.635	17
B*07:02	Noncarrier	Carrier	Mild + Moderate	CHGE	1.16	0.704	1.93	0.554	0.075	206	177	29	0	574	491	78	5	0.152	0.257	117
B*08:01	Noncarrier	Carrier	Mild + Moderate	CHGE	0.668	0.304	1.47	0.314	0.059	206	190	15	1	574	501	71	2	-0.403	0.401	92
B*13:02	Noncarrier	Carrier	Mild + Moderate	CHGE	1.6	0.789	3.24	0.193	0.0327	206	190	16	0	574	540	33	1	0.469	0.36	51
B*14:02	Noncarrier	Carrier	Mild + Moderate	CHGE	1.11	0.577	2.15	0.749	0.0423	206	189	17	0	574	526	47	1	0.107	0.335	66
B*15:01	Noncarrier	Carrier	Mild + Moderate	CHGE	0.745	0.362	1.53	0.424	0.0282	206	196	10	0	574	540	34	0	-0.294	0.368	44
B*18:01	Noncarrier	Carrier	Mild + Moderate	CHGE	1.41	0.876	2.26	0.157	0.0756	206	168	35	3	574	500	71	3	0.343	0.242	118
B*27:05	Noncarrier	Carrier	Mild + Moderate	CHGE	0.655	0.3	1.43	0.289	0.025	206	199	7	0	574	542	32	0	-0.423	0.399	39
B*35:01	Noncarrier	Carrier	Mild + Moderate	CHGE	0.74	0.458	1.2	0.22	0.0724	206	179	27	0	574	489	84	1	-0.301	0.245	113
B*35:02	Noncarrier	Carrier	Mild + Moderate	CHGE	0.74	0.338	1.62	0.45	0.0231	206	197	8	1	574	548	26	0	-0.302	0.399	36
B*35:03	Noncarrier	Carrier	Mild + Moderate	CHGE	1.6	0.717	3.56	0.252	0.0244	206	194	12	0	574	548	26	0	0.468	0.409	38
B*35:08	Noncarrier	Carrier	Mild + Moderate	CHGE	0.493	0.172	1.42	0.189	0.0115	206	203	3	0	574	559	15	0	-0.707	0.538	18
B*37:01	Noncarrier	Carrier	Mild + Moderate	CHGE	0.93	0.304	2.85	0.899	0.0135	206	202	4	0	574	557	17	0	-0.0726	0.571	21
B*38:01	Noncarrier	Carrier	Mild + Moderate	CHGE	0.807	0.4	1.63	0.548	0.0308	206	195	11	0	574	538	35	1	-0.215	0.358	48
B*39:01	Noncarrier	Carrier	Mild + Moderate	CHGE	0.702	0.253	1.95	0.498	0.0128	206	201	5	0	574	559	15	0	-0.354	0.522	20
B*40:01	Noncarrier	Carrier	Mild + Moderate	CHGE	0.506	0.228	1.12	0.0945	0.0256	206	201	5	0	574	539	35	0	-0.68	0.407	40
B*40:02	Noncarrier	Carrier	Mild + Moderate	CHGE	1.21	0.546	2.67	0.642	0.0218	206	195	11	0	574	551	23	0	0.188	0.405	34
B*44:02	Noncarrier	Carrier	Mild + Moderate	CHGE	1.4	0.804	2.42	0.237	0.0558	206	181	25	0	574	513	60	1	0.333	0.281	87
B*44:03	Noncarrier	Carrier	Mild + Moderate	CHGE	0.981	0.56	1.72	0.946	0.0538	206	184	21	1	574	514	59	1	-0.0194	0.286	84
B*49:01	Noncarrier	Carrier	Mild + Moderate	CHGE	2.26	1.18	4.34	0.0138	0.0353	206	183	22	1	574	543	31	0	0.817	0.332	55
B*50:01	Noncarrier	Carrier	Mild + Moderate	CHGE	1.71	0.706	4.14	0.235	0.0186	206	195	11	0	574	557	16	1	0.536	0.451	29
B*51:01	Noncarrier	Carrier	Mild + Moderate	CHGE	0.91	0.576	1.44	0.687	0.0814	206	172	32	2	574	485	87	2	-0.094	0.233	127
B*52:01	Noncarrier	Carrier	Mild + Moderate	CHGE	1.6	0.678	3.8	0.282	0.0179	206	195	11	0	574	557	17	0	0.473	0.439	28
B*55:01	Noncarrier	Carrier	Mild + Moderate	CHGE	0.874	0.384	1.99	0.747	0.0192	206	197	9	0	574	553	21	0	-0.135	0.419	30
B*57:01	Noncarrier	Carrier	Mild + Moderate	CHGE	0.473	0.226	0.989	0.0468	0.0301	206	200	5	1	574	535	38	1	-0.75	0.377	47
B*58:01	Noncarrier	Carrier	Mild + Moderate	CHGE	1.07	0.376	3.04	0.902	0.0135	206	200	6	0	574	559	15	0	0.0659	0.533	21
C*01:02	Noncarrier	Carrier	Mild + Moderate	CHGE	0.999	0.485	2.06	0.998	0.0301	206	195	9	2	574	540	34	0	-0.000941	0.369	47
C*02:02	Noncarrier	Carrier	Mild + Moderate	CHGE	0.623	0.376	1.03	0.0672	0.0609	206	187	19	0	574	502	68	4	-0.473	0.258	95
C*03:03	Noncarrier	Carrier	Mild + Moderate	CHGE	0.572	0.308	1.06	0.0759	0.0391	206	194	12	0	574	526	47	1	-0.559	0.315	61
C*03:04	Noncarrier	Carrier	Mild + Moderate	CHGE	0.62	0.313	1.23	0.17	0.0353	206	197	9	0	574	528	46	0	-0.478	0.349	55
C*04:01	Noncarrier	Carrier	Mild + Moderate	CHGE	0.948	0.653	1.38	0.778	0.16	206	141	60	5	574	405	158	11	-0.0536	0.19	250
C*05:01	Noncarrier	Carrier	Mild + Moderate	CHGE	1.28	0.764	2.15	0.347	0.0667	206	177	28	1	574	502	70	2	0.249	0.265	104
C*06:02	Noncarrier	Carrier	Mild + Moderate	CHGE	1.15	0.732	1.79	0.552	0.0994	206	167	36	3	574	468	99	7	0.135	0.228	155
C*07:01	Noncarrier	Carrier	Mild + Moderate	CHGE	1.19	0.787	1.81	0.403	0.15	206	150	48	8	574	419	140	15	0.178	0.213	234
C*07:02	Noncarrier	Carrier	Mild + Moderate	CHGE	0.982	0.616	1.57	0.939	0.0878	206	174	32	0	574	475	93	6	-0.0183	0.238	137
C*07:04	Noncarrier	Carrier	Mild + Moderate	CHGE	1.2	0.29	4.98	0.799	0.00769	206	203	3	0	574	565	9	0	0.184	0.725	12
C*08:02	Noncarrier	Carrier	Mild + Moderate	CHGE	0.911	0.475	1.75	0.778	0.0423	206	191	15	0	574	524	49	1	-0.0938	0.332	66
C*12:02	Noncarrier	Carrier	Mild + Moderate	CHGE	1.79	0.742	4.32	0.195	0.0173	206	195	11	0	574	558	16	0	0.583	0.449	27
C*12:03	Noncarrier	Carrier	Mild + Moderate	CHGE	0.918	0.567	1.49	0.727	0.0737	206	176	28	2	574	494	77	3	-0.0859	0.246	115
C*14:02	Noncarrier	Carrier	Mild + Moderate	CHGE	1.65	0.767	3.54	0.201	0.0244	206	192	14	0	574	550	24	0	0.499	0.39	38
C*15:02	Noncarrier	Carrier	Mild + Moderate	CHGE	0.834	0.407	1.71	0.621	0.0282	206	195	11	0	574	541	33	0	-0.181	0.366	44
C*16:01	Noncarrier	Carrier	Mild + Moderate	CHGE	1.01	0.491	2.07	0.984	0.0308	206	193	13	0	574	540	33	1	0.00713	0.367	48
C*17:01	Noncarrier	Carrier	Mild + Moderate	CHGE	0.581	0.185	1.82	0.352	0.0128	206	203	3	0	574	557	17	0	-0.543	0.583	20
DPA1*01:03	Carrier	Noncarrier	Mild + Moderate	CHGE	1.04	0.722	1.5	0.835	0.194	206	138	58	10	574	379	166	29	0.0386	0.186	302
DPA1*02:01	Noncarrier	Carrier	Mild + Moderate	CHGE	1.04	0.71	1.52	0.841	0.16	206	150	47	9	574	412	139	23	0.0392	0.195	250
DPA1*02:02	Noncarrier	Carrier	Mild + Moderate	CHGE	0.678	0.303	1.52	0.344	0.0224	206	199	7	0	574	546	28	0	-0.388	0.411	35
DPB1*01:01	Noncarrier	Carrier	Mild + Moderate	CHGE	0.467	0.21	1.04	0.0625	0.0321	206	201	5	0	574	530	43	1	-0.761	0.409	50
DPB1*02:01	Noncarrier	Carrier	Mild + Moderate	CHGE	1.14	0.796	1.62	0.483	0.186	206	129	72	5	574	390	160	24	0.128	0.182	290
DPB1*02:02	Noncarrier	Carrier	Mild + Moderate	CHGE	1.12	0.418	3.02	0.817	0.0147	206	199	7	0	574	558	16	0	0.116	0.504	23
DPB1*03:01	Noncarrier	Carrier	Mild + Moderate	CHGE	0.654	0.429	0.998	0.0491	0.101	206	175	30	1	574	456	110	8	-0.425	0.216	158
DPB1*04:01	Noncarrier	Carrier	Mild + Moderate	CHGE	1.12	0.801	1.58	0.497	0.344	206	86	96	24	574	247	262	65	0.117	0.173	536
DPB1*04:02	Noncarrier	Carrier	Mild + Moderate	CHGE	0.853	0.563	1.29	0.454	0.111	206	166	36	4	574	459	101	14	-0.159	0.212	173
DPB1*05:01	Noncarrier	Carrier	Mild + Moderate	CHGE	0.832	0.329	2.11	0.698	0.0192	206	200	5	1	574	552	21	1	-0.184	0.474	30
DPB1*06:01	Noncarrier	Carrier	Mild + Moderate	CHGE	1.04	0.389	2.76	0.943	0.0167	206	200	5	1	574	555	19	0	0.036	0.5	26
DPB1*10:01	Noncarrier	Carrier	Mild + Moderate	CHGE	1.19	0.57	2.46	0.649	0.0269	206	193	12	1	574	547	26	1	0.17	0.373	42
DPB1*11:01	Noncarrier	Carrier	Mild + Moderate	CHGE	1.17	0.559	2.46	0.674	0.0295	206	193	13	0	574	541	33	0	0.159	0.378	46
DPB1*13:01	Noncarrier	Carrier	Mild + Moderate	CHGE	1.21	0.618	2.37	0.58	0.0353	206	190	15	1	574	536	38	0	0.19	0.343	55
DPB1*14:01	Noncarrier	Carrier	Mild + Moderate	CHGE	1.13	0.546	2.33	0.744	0.0288	206	194	11	1	574	542	32	0	0.121	0.37	45
DPB1*17:01	Noncarrier	Carrier	Mild + Moderate	CHGE	1.73	0.761	3.92	0.191	0.0224	206	194	11	1	574	552	22	0	0.547	0.419	35
DQA1*01:01	Noncarrier	Carrier	Mild + Moderate	CHGE	0.788	0.545	1.14	0.205	0.16	206	150	53	3	574	397	163	14	-0.238	0.188	250
DQA1*01:02	Noncarrier	Carrier	Mild + Moderate	CHGE	1.54	1.06	2.22	0.0218	0.179	206	130	70	6	574	400	150	24	0.43	0.187	280
DQA1*01:03	Noncarrier	Carrier	Mild + Moderate	CHGE	0.983	0.621	1.56	0.94	0.0821	206	174	31	1	574	484	85	5	-0.0175	0.234	128
DQA1*02:01	Noncarrier	Carrier	Mild + Moderate	CHGE	0.909	0.615	1.34	0.63	0.133	206	157	46	3	574	424	144	6	-0.0958	0.199	208
DQA1*03:01	Noncarrier	Carrier	Mild + Moderate	CHGE	0.956	0.628	1.45	0.832	0.115	206	165	40	1	574	446	119	9	-0.0454	0.214	179
DQA1*04:01	Noncarrier	Carrier	Mild + Moderate	CHGE	1.54	0.645	3.7	0.329	0.0192	206	196	10	0	574	554	20	0	0.435	0.446	30
DQA1*05:01	Noncarrier	Carrier	Mild + Moderate	CHGE	1.02	0.72	1.46	0.896	0.306	206	95	89	22	574	282	239	53	0.0236	0.179	478
DQB1*02:01	Noncarrier	Carrier	Mild + Moderate	CHGE	1.06	0.732	1.53	0.764	0.212	206	127	70	9	574	349	208	17	0.0564	0.188	330
DQB1*03:01	Noncarrier	Carrier	Mild + Moderate	CHGE	0.885	0.619	1.26	0.502	0.221	206	125	64	17	574	353	196	25	-0.122	0.182	344
DQB1*03:02	Noncarrier	Carrier	Mild + Moderate	CHGE	1.02	0.63	1.65	0.942	0.0795	206	177	28	1	574	484	86	4	0.0179	0.245	124
DQB1*03:03	Noncarrier	Carrier	Mild + Moderate	CHGE	0.647	0.341	1.23	0.183	0.0365	206	195	11	0	574	528	46	0	-0.435	0.327	57
DQB1*04:02	Noncarrier	Carrier	Mild + Moderate	CHGE	1.21	0.531	2.74	0.655	0.0218	206	196	10	0	574	550	24	0	0.187	0.418	34
DQB1*05:01	Noncarrier	Carrier	Mild + Moderate	CHGE	0.832	0.555	1.25	0.374	0.121	206	164	41	1	574	436	130	8	-0.184	0.207	189
DQB1*05:02	Noncarrier	Carrier	Mild + Moderate	CHGE	1.28	0.712	2.29	0.411	0.0468	206	184	20	2	574	526	47	1	0.245	0.298	73
DQB1*05:03	Noncarrier	Carrier	Mild + Moderate	CHGE	0.718	0.386	1.34	0.295	0.0391	206	191	14	1	574	530	43	1	-0.332	0.317	61
DQB1*06:01	Noncarrier	Carrier	Mild + Moderate	CHGE	1.17	0.471	2.9	0.736	0.0173	206	198	8	0	574	555	19	0	0.157	0.464	27
DQB1*06:02	Noncarrier	Carrier	Mild + Moderate	CHGE	1.33	0.794	2.24	0.276	0.0744	206	176	29	1	574	497	69	8	0.289	0.265	116
DQB1*06:03	Noncarrier	Carrier	Mild + Moderate	CHGE	0.893	0.548	1.46	0.651	0.0718	206	180	26	0	574	493	76	5	-0.113	0.25	112
DQB1*06:04	Noncarrier	Carrier	Mild + Moderate	CHGE	1.12	0.57	2.18	0.75	0.034	206	191	15	0	574	538	34	2	0.109	0.342	53
DQB1*06:09	Noncarrier	Carrier	Mild + Moderate	CHGE	1.57	0.594	4.16	0.363	0.0154	206	198	8	0	574	558	16	0	0.453	0.497	24
DRB1*01:01	Noncarrier	Carrier	Mild + Moderate	CHGE	0.788	0.477	1.3	0.352	0.0712	206	182	23	1	574	492	78	4	-0.238	0.256	111
DRB1*01:02	Noncarrier	Carrier	Mild + Moderate	CHGE	1.12	0.534	2.35	0.763	0.034	206	193	13	0	574	535	38	1	0.114	0.378	53
DRB1*03:01	Noncarrier	Carrier	Mild + Moderate	CHGE	0.993	0.613	1.61	0.979	0.104	206	168	34	4	574	459	110	5	-0.00658	0.247	162
DRB1*04:01	Noncarrier	Carrier	Mild + Moderate	CHGE	0.699	0.313	1.56	0.384	0.0276	206	199	7	0	574	538	36	0	-0.357	0.41	43
DRB1*04:02	Noncarrier	Carrier	Mild + Moderate	CHGE	0.659	0.278	1.56	0.343	0.0212	206	200	5	1	574	548	26	0	-0.418	0.441	33
DRB1*04:03	Noncarrier	Carrier	Mild + Moderate	CHGE	0.953	0.38	2.39	0.917	0.0167	206	199	7	0	574	555	19	0	-0.0486	0.469	26
DRB1*04:04	Noncarrier	Carrier	Mild + Moderate	CHGE	0.634	0.252	1.59	0.331	0.0179	206	201	5	0	574	551	23	0	-0.456	0.47	28
DRB1*04:05	Noncarrier	Carrier	Mild + Moderate	CHGE	1.29	0.481	3.47	0.611	0.016	206	199	7	0	574	556	18	0	0.256	0.504	25
DRB1*07:01	Noncarrier	Carrier	Mild + Moderate	CHGE	0.909	0.615	1.34	0.63	0.131	206	157	48	1	574	424	146	4	-0.0958	0.199	204
DRB1*08:01	Noncarrier	Carrier	Mild + Moderate	CHGE	0.902	0.343	2.37	0.835	0.0154	206	200	6	0	574	556	18	0	-0.103	0.493	24
DRB1*10:01	Noncarrier	Carrier	Mild + Moderate	CHGE	0.697	0.241	2.02	0.505	0.0122	206	202	4	0	574	559	15	0	-0.361	0.542	19
DRB1*11:01	Noncarrier	Carrier	Mild + Moderate	CHGE	0.876	0.57	1.34	0.544	0.0987	206	168	33	5	574	468	101	5	-0.133	0.219	154
DRB1*11:03	Noncarrier	Carrier	Mild + Moderate	CHGE	0.895	0.264	3.04	0.859	0.00897	206	202	4	0	574	564	10	0	-0.111	0.624	14
DRB1*11:04	Noncarrier	Carrier	Mild + Moderate	CHGE	1.16	0.682	1.96	0.592	0.0583	206	178	26	2	574	516	55	3	0.144	0.269	91
DRB1*12:01	Noncarrier	Carrier	Mild + Moderate	CHGE	1.47	0.38	5.69	0.576	0.00833	206	202	4	0	574	565	9	0	0.386	0.69	13
DRB1*13:01	Noncarrier	Carrier	Mild + Moderate	CHGE	0.81	0.49	1.34	0.412	0.0667	206	183	23	0	574	497	73	4	-0.211	0.256	104
DRB1*13:02	Noncarrier	Carrier	Mild + Moderate	CHGE	1.29	0.737	2.24	0.376	0.0513	206	182	24	0	574	520	52	2	0.251	0.284	80
DRB1*13:03	Noncarrier	Carrier	Mild + Moderate	CHGE	0.668	0.197	2.27	0.518	0.0103	206	203	3	0	574	561	13	0	-0.403	0.624	16
DRB1*14:01	Noncarrier	Carrier	Mild + Moderate	CHGE	0.623	0.331	1.17	0.142	0.0378	206	193	12	1	574	530	43	1	-0.474	0.322	59
DRB1*15:01	Noncarrier	Carrier	Mild + Moderate	CHGE	1.32	0.809	2.17	0.264	0.0821	206	173	32	1	574	489	76	9	0.281	0.252	128
DRB1*15:02	Noncarrier	Carrier	Mild + Moderate	CHGE	1.21	0.483	3.01	0.689	0.0173	206	198	8	0	574	555	19	0	0.187	0.467	27
DRB1*16:01	Noncarrier	Carrier	Mild + Moderate	CHGE	1.05	0.539	2.04	0.89	0.0353	206	191	13	2	574	536	38	0	0.0468	0.339	55

### Sheet: Table_S8
MarkerName	Allele Ref	Allele Alt	Effect	LCI_Effect	UCI_Effect	Beta	StdErr	P-value	Direction	Asymptomatic definition (US prospective cohort)	Set of controls (CHGE cohort)
B*40:02	noncarrier	carrier	3.51486	1.68308	7.34024	1.257	0.3757	0.0008203	++	0 symptoms	Severe + Critical
DPB1*01:01	noncarrier	carrier	0.360884	0.181629	0.717048	-1.0192	0.3503	0.003616	--	0 symptoms	Severe + Critical
C*03:03	noncarrier	carrier	0.524033	0.311125	0.882638	-0.6462	0.266	0.01513	--	0 symptoms	Severe + Critical
A*23:01	noncarrier	carrier	1.79912	0.970348	3.33576	0.5873	0.315	0.06227	++	0 symptoms	Severe + Critical
DRB1*11:01	noncarrier	carrier	1.47138	0.980093	2.20893	0.3862	0.2073	0.06243	++	0 symptoms	Severe + Critical
A*03:01	noncarrier	carrier	1.3932	0.978448	1.98375	0.3316	0.1803	0.06597	-+	0 symptoms	Severe + Critical
DQA1*01:01	noncarrier	carrier	0.758282	0.543725	1.0575	-0.2767	0.1697	0.1029	--	0 symptoms	Severe + Critical
DRB1*04:04	noncarrier	carrier	0.558277	0.276984	1.12524	-0.5829	0.3576	0.1032	--	0 symptoms	Severe + Critical
DQA1*01:02	noncarrier	carrier	1.25973	0.925331	1.71498	0.2309	0.1574	0.1424	-+	0 symptoms	Severe + Critical
C*08:02	noncarrier	carrier	0.668245	0.382467	1.16756	-0.4031	0.2847	0.1569	--	0 symptoms	Severe + Critical
DQB1*05:01	noncarrier	carrier	0.777012	0.547735	1.10226	-0.2523	0.1784	0.1573	--	0 symptoms	Severe + Critical
B*49:01	noncarrier	carrier	1.52776	0.842771	2.76948	0.4238	0.3035	0.1627	++	0 symptoms	Severe + Critical
B*15:01	noncarrier	carrier	0.691633	0.399987	1.19593	-0.3687	0.2794	0.1869	--	0 symptoms	Severe + Critical
B*27:05	noncarrier	carrier	0.661861	0.355296	1.23294	-0.4127	0.3174	0.1936	--	0 symptoms	Severe + Critical
B*44:02	noncarrier	carrier	1.31075	0.834612	2.05852	0.2706	0.2303	0.24	++	0 symptoms	Severe + Critical
C*07:01	noncarrier	carrier	1.22838	0.867278	1.73984	0.2057	0.1776	0.2468	++	0 symptoms	Severe + Critical
DRB1*11:04	noncarrier	carrier	0.756086	0.466204	1.22621	-0.2796	0.2467	0.2572	--	0 symptoms	Severe + Critical
B*07:02	noncarrier	carrier	1.26036	0.829882	1.91415	0.2314	0.2132	0.2778	++	0 symptoms	Severe + Critical
C*15:02	noncarrier	carrier	0.701735	0.360379	1.36643	-0.3542	0.34	0.2976	--	0 symptoms	Severe + Critical
DQB1*03:01	noncarrier	carrier	0.853423	0.630204	1.15571	-0.1585	0.1547	0.3054	--	0 symptoms	Severe + Critical
A*31:01	noncarrier	carrier	0.690113	0.33839	1.40742	-0.3709	0.3636	0.3077	--	0 symptoms	Severe + Critical
DRB1*13:02	noncarrier	carrier	1.30304	0.783243	2.1678	0.2647	0.2597	0.308	-+	0 symptoms	Severe + Critical
DPB1*13:01	noncarrier	carrier	1.40172	0.732239	2.6833	0.3377	0.3313	0.3081	++	0 symptoms	Severe + Critical
B*40:01	noncarrier	carrier	0.713552	0.371	1.37239	-0.3375	0.3337	0.312	--	0 symptoms	Severe + Critical
DPB1*17:01	noncarrier	carrier	0.718205	0.364239	1.41615	-0.331	0.3464	0.3393	--	0 symptoms	Severe + Critical
B*08:01	noncarrier	carrier	1.29007	0.763685	2.17929	0.2547	0.2675	0.3411	++	0 symptoms	Severe + Critical
B*13:02	noncarrier	carrier	1.35934	0.718079	2.57327	0.307	0.3256	0.3458	-+	0 symptoms	Severe + Critical
DPB1*11:01	noncarrier	carrier	1.38154	0.703818	2.71186	0.3232	0.3441	0.3475	++	0 symptoms	Severe + Critical
DPB1*10:01	noncarrier	carrier	1.43319	0.673618	3.04924	0.3599	0.3852	0.3502	-+	0 symptoms	Severe + Critical
A*68:01	noncarrier	carrier	0.751864	0.404799	1.39649	-0.2852	0.3159	0.3665	--	0 symptoms	Severe + Critical
DRB1*01:02	noncarrier	carrier	0.732128	0.369485	1.4507	-0.3118	0.3489	0.3715	--	0 symptoms	Severe + Critical
DRB1*14:01	noncarrier	carrier	0.78247	0.452875	1.35194	-0.2453	0.279	0.3792	+-	0 symptoms	Severe + Critical
DPB1*02:01	noncarrier	carrier	1.1474	0.835745	1.57528	0.1375	0.1617	0.395	-+	0 symptoms	Severe + Critical
C*07:02	noncarrier	carrier	1.18412	0.796516	1.76034	0.169	0.2023	0.4036	-+	0 symptoms	Severe + Critical
C*16:01	noncarrier	carrier	0.791916	0.445325	1.40826	-0.2333	0.2937	0.427	--	0 symptoms	Severe + Critical
B*35:01	noncarrier	carrier	0.841138	0.544053	1.30045	-0.173	0.2223	0.4363	+-	0 symptoms	Severe + Critical
DRB1*04:01	noncarrier	carrier	1.2527	0.707623	2.21764	0.2253	0.2914	0.4394	+-	0 symptoms	Severe + Critical
DRB1*10:01	noncarrier	carrier	0.726076	0.31864	1.65449	-0.3201	0.4202	0.4462	+-	0 symptoms	Severe + Critical
B*55:01	noncarrier	carrier	0.766669	0.373798	1.57246	-0.2657	0.3665	0.4684	--	0 symptoms	Severe + Critical
DRB1*01:01	noncarrier	carrier	0.856586	0.557204	1.31683	-0.1548	0.2194	0.4805	--	0 symptoms	Severe + Critical
DQB1*02:01	noncarrier	carrier	1.1203	0.811382	1.54684	0.1136	0.1646	0.4901	++	0 symptoms	Severe + Critical
A*32:01	noncarrier	carrier	1.20045	0.707297	2.03746	0.1827	0.2699	0.4985	++	0 symptoms	Severe + Critical
DRB1*04:02	noncarrier	carrier	0.764296	0.346506	1.68583	-0.2688	0.4036	0.5055	--	0 symptoms	Severe + Critical
DRB1*08:01	noncarrier	carrier	0.781375	0.37585	1.62444	-0.2467	0.3734	0.5089	+-	0 symptoms	Severe + Critical
A*24:02	noncarrier	carrier	0.882497	0.608706	1.27944	-0.125	0.1895	0.5095	+-	0 symptoms	Severe + Critical
B*14:02	noncarrier	carrier	0.818976	0.447725	1.49807	-0.1997	0.3081	0.5167	--	0 symptoms	Severe + Critical
C*04:01	noncarrier	carrier	1.11038	0.794324	1.55219	0.1047	0.1709	0.5401	+-	0 symptoms	Severe + Critical
B*51:01	noncarrier	carrier	0.878798	0.569974	1.35495	-0.1292	0.2209	0.5586	--	0 symptoms	Severe + Critical
A*25:01	noncarrier	carrier	1.23343	0.57701	2.63662	0.2098	0.3876	0.5883	++	0 symptoms	Severe + Critical
B*35:03	noncarrier	carrier	0.843834	0.454761	1.56578	-0.1698	0.3154	0.5904	+-	0 symptoms	Severe + Critical
A*26:01	noncarrier	carrier	0.868142	0.511402	1.47374	-0.1414	0.27	0.6005	+-	0 symptoms	Severe + Critical
DPB1*04:02	noncarrier	carrier	1.09801	0.763618	1.57884	0.0935	0.1853	0.6139	+-	0 symptoms	Severe + Critical
C*03:04	noncarrier	carrier	0.872755	0.507412	1.50115	-0.1361	0.2767	0.6229	--	0 symptoms	Severe + Critical
DPB1*04:01	noncarrier	carrier	1.07832	0.795962	1.46083	0.0754	0.1549	0.6266	++	0 symptoms	Severe + Critical
B*37:01	noncarrier	carrier	0.812451	0.350861	1.8813	-0.2077	0.4284	0.6277	--	0 symptoms	Severe + Critical
DQB1*05:03	noncarrier	carrier	0.87564	0.511289	1.49963	-0.1328	0.2745	0.6284	+-	0 symptoms	Severe + Critical
A*02:05	noncarrier	carrier	1.25759	0.493366	3.20562	0.2292	0.4774	0.6312	-+	0 symptoms	Severe + Critical
DQB1*06:02	noncarrier	carrier	1.09845	0.738744	1.6333	0.0939	0.2024	0.6426	++	0 symptoms	Severe + Critical
DRB1*03:01	noncarrier	carrier	1.0956	0.741026	1.61983	0.0913	0.1995	0.647	++	0 symptoms	Severe + Critical
A*01:01	noncarrier	carrier	1.08307	0.748225	1.56777	0.0798	0.1887	0.6723	++	0 symptoms	Severe + Critical
DRB1*13:01	noncarrier	carrier	0.911649	0.57901	1.43539	-0.0925	0.2316	0.6895	+-	0 symptoms	Severe + Critical
B*35:02	noncarrier	carrier	0.862345	0.406667	1.82862	-0.1481	0.3835	0.6993	+-	0 symptoms	Severe + Critical
DQA1*03:01	noncarrier	carrier	0.93398	0.650051	1.34192	-0.0683	0.1849	0.7119	--	0 symptoms	Severe + Critical
DPB1*14:01	noncarrier	carrier	1.12998	0.582471	2.19214	0.1222	0.3381	0.7179	+-	0 symptoms	Severe + Critical
DPB1*05:01	noncarrier	carrier	0.86459	0.374037	1.99851	-0.1455	0.4275	0.7336	-+	0 symptoms	Severe + Critical
DQB1*03:03	noncarrier	carrier	0.903481	0.476801	1.71199	-0.1015	0.3261	0.7557	-+	0 symptoms	Severe + Critical
DQA1*04:01	noncarrier	carrier	1.11271	0.555644	2.22828	0.1068	0.3543	0.763	+-	0 symptoms	Severe + Critical
B*57:01	noncarrier	carrier	0.898795	0.449086	1.79884	-0.1067	0.354	0.7632	--	0 symptoms	Severe + Critical
A*11:01	noncarrier	carrier	1.06471	0.700641	1.61795	0.0627	0.2135	0.769	+-	0 symptoms	Severe + Critical
C*05:01	noncarrier	carrier	0.941294	0.625405	1.41674	-0.0605	0.2086	0.7718	--	0 symptoms	Severe + Critical
A*30:01	noncarrier	carrier	0.897448	0.400228	2.01238	-0.1082	0.412	0.7928	-+	0 symptoms	Severe + Critical
DQB1*06:03	noncarrier	carrier	0.944216	0.612764	1.45496	-0.0574	0.2206	0.7947	+-	0 symptoms	Severe + Critical
B*44:03	noncarrier	carrier	0.942424	0.58959	1.50641	-0.0593	0.2393	0.8043	+-	0 symptoms	Severe + Critical
C*06:02	noncarrier	carrier	1.04603	0.712648	1.53536	0.045	0.1958	0.8183	-+	0 symptoms	Severe + Critical
DQB1*04:02	noncarrier	carrier	1.08145	0.552558	2.11657	0.0783	0.3426	0.8192	+-	0 symptoms	Severe + Critical
C*12:03	noncarrier	carrier	0.953801	0.632722	1.43781	-0.0473	0.2094	0.8214	+-	0 symptoms	Severe + Critical
DQA1*05:01	noncarrier	carrier	1.03479	0.760548	1.40792	0.0342	0.1571	0.8277	++	0 symptoms	Severe + Critical
DRB1*15:01	noncarrier	carrier	0.960117	0.655658	1.40595	-0.0407	0.1946	0.8342	--	0 symptoms	Severe + Critical
DRB1*16:01	noncarrier	carrier	1.06855	0.571479	1.99796	0.0663	0.3193	0.8356	-+	0 symptoms	Severe + Critical
DPB1*03:01	noncarrier	carrier	0.960501	0.649651	1.42009	-0.0403	0.1995	0.8398	+-	0 symptoms	Severe + Critical
DRB1*12:01	noncarrier	carrier	0.907738	0.305749	2.69498	-0.0968	0.5552	0.8616	-+	0 symptoms	Severe + Critical
DRB1*07:01	noncarrier	carrier	1.03004	0.729955	1.4535	0.0296	0.1757	0.866	-+	0 symptoms	Severe + Critical
A*29:02	noncarrier	carrier	0.95839	0.553173	1.66044	-0.0425	0.2804	0.8795	+-	0 symptoms	Severe + Critical
C*02:02	noncarrier	carrier	1.03884	0.628977	1.71577	0.0381	0.256	0.8817	-+	0 symptoms	Severe + Critical
C*01:02	noncarrier	carrier	0.958774	0.533793	1.72211	-0.0421	0.2988	0.888	+-	0 symptoms	Severe + Critical
DQB1*06:04	noncarrier	carrier	0.961655	0.542474	1.70475	-0.0391	0.2921	0.8936	-+	0 symptoms	Severe + Critical
DQA1*02:01	noncarrier	carrier	1.02194	0.726628	1.43726	0.0217	0.174	0.9007	-+	0 symptoms	Severe + Critical
B*38:01	noncarrier	carrier	1.03138	0.556053	1.91304	0.0309	0.3152	0.9219	+-	0 symptoms	Severe + Critical
C*14:02	noncarrier	carrier	0.966572	0.465662	2.00631	-0.034	0.3726	0.9274	-+	0 symptoms	Severe + Critical
A*02:01	noncarrier	carrier	0.99005	0.731525	1.33994	-0.01	0.1544	0.9481	-+	0 symptoms	Severe + Critical
DQB1*03:02	noncarrier	carrier	0.989852	0.667014	1.46894	-0.0102	0.2014	0.9595	-+	0 symptoms	Severe + Critical
DQB1*05:02	noncarrier	carrier	1.01339	0.594045	1.72875	0.0133	0.2725	0.9612	-+	0 symptoms	Severe + Critical
DQA1*01:03	noncarrier	carrier	1.00975	0.669835	1.52215	0.0097	0.2094	0.9631	+-	0 symptoms	Severe + Critical
C*07:04	noncarrier	carrier	1.01969	0.410278	2.53431	0.0195	0.4645	0.9665	+-	0 symptoms	Severe + Critical
B*18:01	noncarrier	carrier	0.992925	0.660615	1.4924	-0.0071	0.2079	0.9729	+-	0 symptoms	Severe + Critical
B*50:01	noncarrier	carrier	0.988961	0.473377	2.0661	-0.0111	0.3759	0.9765	-+	0 symptoms	Severe + Critical

### Sheet: Table_S9
MarkerName	Allele Ref	Allele Alt	Effect	LCI_Effect	UCI_Effect	Beta	StdErr	P-value	Direction	Asymptomatic definition (US prospective cohort)	Set of controls (CHGE cohort)
DPB1*01:01	noncarrier	carrier	0.428785	0.254625	0.722068	-0.8468	0.2659	0.00145	--	Max 1 day	All
A*23:01	noncarrier	carrier	2.21732	1.24201	3.95853	0.7963	0.2957	0.007081	++	Max 1 day	All
B*40:02	noncarrier	carrier	2.45813	1.17315	5.15055	0.8994	0.3774	0.01717	++	Max 1 day	All
B*49:01	noncarrier	carrier	1.9098	1.10578	3.29843	0.647	0.2788	0.02029	++	Max 1 day	All
DQA1*01:02	noncarrier	carrier	1.29486	0.978933	1.71274	0.2584	0.1427	0.07024	++	Max 1 day	All
C*03:03	noncarrier	carrier	0.66731	0.417722	1.06603	-0.4045	0.239	0.09051	--	Max 1 day	All
C*14:02	noncarrier	carrier	1.65781	0.868739	3.1636	0.5055	0.3297	0.1252	++	Max 1 day	All
DQA1*01:01	noncarrier	carrier	0.797718	0.593822	1.07162	-0.226	0.1506	0.1334	--	Max 1 day	All
C*07:01	noncarrier	carrier	1.24321	0.910694	1.69715	0.2177	0.1588	0.1704	++	Max 1 day	All
A*68:01	noncarrier	carrier	0.697955	0.405944	1.20002	-0.3596	0.2765	0.1934	--	Max 1 day	All
A*32:01	noncarrier	carrier	1.33643	0.862041	2.07187	0.29	0.2237	0.195	+-	Max 1 day	All
B*40:01	noncarrier	carrier	0.692394	0.389894	1.22959	-0.3676	0.293	0.2095	--	Max 1 day	All
DQB1*06:02	noncarrier	carrier	1.25797	0.875721	1.80707	0.2295	0.1848	0.2142	++	Max 1 day	All
DQB1*05:01	noncarrier	carrier	0.825554	0.604982	1.12655	-0.1917	0.1586	0.2268	--	Max 1 day	All
C*15:02	noncarrier	carrier	0.715839	0.401519	1.27622	-0.3343	0.295	0.257	--	Max 1 day	All
C*08:02	noncarrier	carrier	0.749087	0.454524	1.23455	-0.2889	0.2549	0.2571	--	Max 1 day	All
B*07:02	noncarrier	carrier	1.23615	0.850468	1.79673	0.212	0.1908	0.2665	++	Max 1 day	All
DQB1*03:01	noncarrier	carrier	0.858731	0.65394	1.12765	-0.1523	0.139	0.2731	--	Max 1 day	All
B*57:01	noncarrier	carrier	0.730227	0.407747	1.30775	-0.3144	0.2973	0.2902	+-	Max 1 day	All
DQA1*02:01	noncarrier	carrier	0.85385	0.630519	1.15628	-0.158	0.1547	0.3072	--	Max 1 day	All
DRB1*07:01	noncarrier	carrier	0.854191	0.629166	1.1597	-0.1576	0.156	0.3122	--	Max 1 day	All
DRB1*04:04	noncarrier	carrier	0.720003	0.3796	1.36566	-0.3285	0.3266	0.3145	--	Max 1 day	All
A*11:01	noncarrier	carrier	1.21677	0.827674	1.78878	0.1962	0.1966	0.3182	++	Max 1 day	All
A*26:01	noncarrier	carrier	0.796602	0.506139	1.25376	-0.2274	0.2314	0.3259	+-	Max 1 day	All
B*50:01	noncarrier	carrier	1.43147	0.698886	2.93195	0.3587	0.3658	0.3267	++	Max 1 day	All
DRB1*13:02	noncarrier	carrier	1.23355	0.777189	1.9579	0.2099	0.2357	0.3732	-+	Max 1 day	All
DQB1*03:03	noncarrier	carrier	0.787651	0.461176	1.34524	-0.2387	0.2731	0.382	--	Max 1 day	All
DPB1*14:01	noncarrier	carrier	1.27839	0.733834	2.22704	0.2456	0.2832	0.3858	+-	Max 1 day	All
DPB1*02:01	noncarrier	carrier	1.13292	0.853324	1.50413	0.1248	0.1446	0.3879	-+	Max 1 day	All
DPB1*05:01	noncarrier	carrier	0.73352	0.361725	1.48746	-0.3099	0.3607	0.3902	--	Max 1 day	All
DRB1*04:02	noncarrier	carrier	0.738673	0.363481	1.50114	-0.3029	0.3618	0.4024	--	Max 1 day	All
B*18:01	noncarrier	carrier	1.17339	0.803505	1.71356	0.1599	0.1932	0.4078	++	Max 1 day	All
A*02:01	noncarrier	carrier	0.893955	0.683036	1.17	-0.1121	0.1373	0.4145	--	Max 1 day	All
DPB1*13:01	noncarrier	carrier	1.27061	0.712976	2.2644	0.2395	0.2948	0.4167	-+	Max 1 day	All
A*24:02	noncarrier	carrier	0.874503	0.628168	1.21744	-0.1341	0.1688	0.4272	--	Max 1 day	All
A*03:01	noncarrier	carrier	1.1284	0.825617	1.54222	0.1208	0.1594	0.4485	-+	Max 1 day	All
B*15:01	noncarrier	carrier	0.825637	0.496281	1.37357	-0.1916	0.2597	0.4605	--	Max 1 day	All
DRB1*01:01	noncarrier	carrier	0.873105	0.597642	1.27553	-0.1357	0.1934	0.4831	+-	Max 1 day	All
C*04:01	noncarrier	carrier	1.11193	0.823839	1.50077	0.1061	0.153	0.4881	++	Max 1 day	All
DPB1*04:01	noncarrier	carrier	1.09746	0.838199	1.43692	0.093	0.1375	0.4986	++	Max 1 day	All
B*27:05	noncarrier	carrier	0.826794	0.468965	1.45765	-0.1902	0.2893	0.5109	--	Max 1 day	All
B*35:01	noncarrier	carrier	0.881615	0.597465	1.3009	-0.126	0.1985	0.5255	+-	Max 1 day	All
B*14:02	noncarrier	carrier	0.841811	0.494047	1.43437	-0.1722	0.2719	0.5264	-+	Max 1 day	All
A*31:01	noncarrier	carrier	0.821026	0.444033	1.51809	-0.1972	0.3136	0.5294	--	Max 1 day	All
C*03:04	noncarrier	carrier	0.857958	0.532034	1.38354	-0.1532	0.2438	0.5297	+-	Max 1 day	All
DPB1*03:01	noncarrier	carrier	0.901315	0.643002	1.2634	-0.1039	0.1723	0.5466	+-	Max 1 day	All
B*44:02	noncarrier	carrier	1.12817	0.751187	1.69435	0.1206	0.2075	0.561	-+	Max 1 day	All
DRB1*15:01	noncarrier	carrier	1.10517	0.779979	1.56594	0.1	0.1778	0.5739	++	Max 1 day	All
DQA1*04:01	noncarrier	carrier	1.19626	0.638905	2.23983	0.1792	0.32	0.5755	++	Max 1 day	All
DRB1*14:01	noncarrier	carrier	0.871883	0.532988	1.42626	-0.1371	0.2511	0.585	+-	Max 1 day	All
B*51:01	noncarrier	carrier	0.902849	0.62189	1.31074	-0.1022	0.1902	0.5911	--	Max 1 day	All
B*13:02	noncarrier	carrier	1.16871	0.657081	2.07871	0.1559	0.2938	0.5956	-+	Max 1 day	All
DRB1*10:01	noncarrier	carrier	0.819878	0.386868	1.73754	-0.1986	0.3832	0.6044	+-	Max 1 day	All
C*16:01	noncarrier	carrier	0.881968	0.527136	1.47565	-0.1256	0.2626	0.6324	+-	Max 1 day	All
DQA1*01:03	noncarrier	carrier	1.08741	0.754766	1.56666	0.0838	0.1863	0.6527	++	Max 1 day	All
C*07:02	noncarrier	carrier	1.08275	0.763554	1.53537	0.0795	0.1782	0.6555	-+	Max 1 day	All
A*02:05	noncarrier	carrier	1.20804	0.525599	2.77657	0.189	0.4246	0.6562	-+	Max 1 day	All
DPB1*10:01	noncarrier	carrier	1.15373	0.604586	2.20166	0.143	0.3297	0.6645	-+	Max 1 day	All
DRB1*11:04	noncarrier	carrier	0.910829	0.590749	1.40434	-0.0934	0.2209	0.6723	--	Max 1 day	All
DRB1*16:01	noncarrier	carrier	0.889318	0.508998	1.55381	-0.1173	0.2847	0.6803	-+	Max 1 day	All
DRB1*11:01	noncarrier	carrier	1.07433	0.756286	1.52613	0.0717	0.1791	0.6887	++	Max 1 day	All
DRB1*08:01	noncarrier	carrier	0.875115	0.451184	1.69737	-0.1334	0.338	0.693	+-	Max 1 day	All
DQB1*04:02	noncarrier	carrier	1.12772	0.618328	2.05677	0.1202	0.3066	0.695	++	Max 1 day	All
C*05:01	noncarrier	carrier	0.929322	0.640125	1.34917	-0.0733	0.1902	0.6999	--	Max 1 day	All
C*02:02	noncarrier	carrier	0.922839	0.604552	1.4087	-0.0803	0.2158	0.7096	+-	Max 1 day	All
DQB1*06:03	noncarrier	carrier	1.07487	0.730434	1.58172	0.0722	0.1971	0.7141	++	Max 1 day	All
DRB1*12:01	noncarrier	carrier	0.832685	0.311843	2.22344	-0.1831	0.5011	0.7148	-+	Max 1 day	All
B*37:01	noncarrier	carrier	0.871622	0.401251	1.89339	-0.1374	0.3958	0.7284	+-	Max 1 day	All
DRB1*01:02	noncarrier	carrier	0.899335	0.484387	1.66975	-0.1061	0.3157	0.7368	--	Max 1 day	All
B*35:02	noncarrier	carrier	0.897897	0.466756	1.72728	-0.1077	0.3338	0.7469	+-	Max 1 day	All
DQA1*05:01	noncarrier	carrier	1.04498	0.792971	1.37708	0.044	0.1408	0.7548	++	Max 1 day	All
DPB1*17:01	noncarrier	carrier	1.1096	0.573987	2.14502	0.104	0.3363	0.7572	-+	Max 1 day	All
A*01:01	noncarrier	carrier	1.05243	0.757606	1.46198	0.0511	0.1677	0.7606	++	Max 1 day	All
C*01:02	noncarrier	carrier	0.921272	0.536249	1.58274	-0.082	0.2761	0.7666	+-	Max 1 day	All
A*29:02	noncarrier	carrier	1.07691	0.650246	1.78355	0.0741	0.2574	0.7735	+-	Max 1 day	All
C*07:04	noncarrier	carrier	1.12345	0.455403	2.77145	0.1164	0.4607	0.8005	+-	Max 1 day	All
DPB1*11:01	noncarrier	carrier	1.07455	0.600011	1.92439	0.0719	0.2973	0.8089	-+	Max 1 day	All
DRB1*04:01	noncarrier	carrier	1.0595	0.638856	1.75712	0.0578	0.2581	0.8229	+-	Max 1 day	All
C*12:03	noncarrier	carrier	0.959349	0.658352	1.39796	-0.0415	0.1921	0.829	+-	Max 1 day	All
B*35:03	noncarrier	carrier	1.0678	0.585358	1.94786	0.0656	0.3067	0.8307	++	Max 1 day	All
DQA1*03:01	noncarrier	carrier	0.965123	0.697077	1.33624	-0.0355	0.166	0.8309	--	Max 1 day	All
C*06:02	noncarrier	carrier	1.03717	0.734433	1.46471	0.0365	0.1761	0.8357	-+	Max 1 day	All
B*55:01	noncarrier	carrier	0.936037	0.486392	1.80136	-0.0661	0.334	0.843	--	Max 1 day	All
B*44:03	noncarrier	carrier	0.960021	0.63138	1.45972	-0.0408	0.2138	0.8487	+-	Max 1 day	All
DQB1*05:03	noncarrier	carrier	0.95705	0.588732	1.55579	-0.0439	0.2479	0.8595	+-	Max 1 day	All
DQB1*03:02	noncarrier	carrier	1.02953	0.720213	1.47168	0.0291	0.1823	0.8733	++	Max 1 day	All
B*38:01	noncarrier	carrier	0.956763	0.545991	1.67657	-0.0442	0.2862	0.8773	+-	Max 1 day	All
A*25:01	noncarrier	carrier	1.0538	0.537271	2.0669	0.0524	0.3437	0.8789	+-	Max 1 day	All
B*08:01	noncarrier	carrier	1.02768	0.649383	1.62634	0.0273	0.2342	0.9073	+-	Max 1 day	All
DQB1*05:02	noncarrier	carrier	0.973167	0.602059	1.57302	-0.0272	0.245	0.9118	-+	Max 1 day	All
DQB1*06:04	noncarrier	carrier	1.02953	0.602442	1.75938	0.0291	0.2734	0.9151	-+	Max 1 day	All
A*30:01	noncarrier	carrier	1.04144	0.48949	2.21575	0.0406	0.3852	0.9161	-+	Max 1 day	All
DRB1*03:01	noncarrier	carrier	1.01116	0.712514	1.43499	0.0111	0.1786	0.9504	+-	Max 1 day	All
DQB1*02:01	noncarrier	carrier	1.00823	0.755992	1.34464	0.0082	0.1469	0.9553	+-	Max 1 day	All
DPB1*04:02	noncarrier	carrier	0.997304	0.724568	1.3727	-0.0027	0.163	0.9866	+-	Max 1 day	All
DRB1*13:01	noncarrier	carrier	1.00341	0.672052	1.49813	0.0034	0.2045	0.9868	+-	Max 1 day	All

### Sheet: Table_S10
MarkerName	Allele Ref	Allele Alt	Effect	LCI_Effect	UCI_Effect	Beta	StdErr	P-value	Direction	Asymptomatic definition (US prospective cohort)	Set of controls (CHGE cohort)
DQA1*01:02	noncarrier	carrier	1.41199	1.09955	1.8132	0.345	0.1276	0.006844	++	Max 2 days	Mild + Moderate
DPB1*01:01	noncarrier	carrier	0.55405	0.35017	0.876636	-0.5905	0.2341	0.01166	--	Max 2 days	Mild + Moderate
DQB1*06:02	noncarrier	carrier	1.45907	1.08337	1.96506	0.3778	0.1519	0.01289	++	Max 2 days	Mild + Moderate
A*23:01	noncarrier	carrier	1.91957	1.13566	3.24459	0.6521	0.2678	0.01491	++	Max 2 days	Mild + Moderate
B*49:01	noncarrier	carrier	1.96089	1.11858	3.4375	0.6734	0.2864	0.01874	++	Max 2 days	Mild + Moderate
B*07:02	noncarrier	carrier	1.42049	1.05451	1.91347	0.351	0.152	0.02095	++	Max 2 days	Mild + Moderate
DRB1*15:01	noncarrier	carrier	1.38472	1.02054	1.87887	0.3255	0.1557	0.03653	++	Max 2 days	Mild + Moderate
A*32:01	noncarrier	carrier	1.48157	0.984175	2.23034	0.3931	0.2087	0.05966	+-	Max 2 days	Mild + Moderate
C*07:02	noncarrier	carrier	1.30109	0.979987	1.7274	0.2632	0.1446	0.06868	+-	Max 2 days	Mild + Moderate
A*25:01	noncarrier	carrier	0.599955	0.335268	1.07361	-0.5109	0.2969	0.08526	--	Max 2 days	Mild + Moderate
B*27:05	noncarrier	carrier	0.665644	0.410518	1.07933	-0.407	0.2466	0.09887	--	Max 2 days	Mild + Moderate
B*08:01	noncarrier	carrier	0.765061	0.532901	1.09836	-0.2678	0.1845	0.1466	--	Max 2 days	Mild + Moderate
C*02:02	noncarrier	carrier	0.761626	0.522152	1.11093	-0.2723	0.1926	0.1574	--	Max 2 days	Mild + Moderate
B*35:03	noncarrier	carrier	1.51044	0.804965	2.83419	0.4124	0.3211	0.199	++	Max 2 days	Mild + Moderate
DPB1*14:01	noncarrier	carrier	1.46712	0.816651	2.63569	0.3833	0.2989	0.1997	++	Max 2 days	Mild + Moderate
DQA1*04:01	noncarrier	carrier	1.43965	0.815622	2.54112	0.3644	0.2899	0.2087	++	Max 2 days	Mild + Moderate
C*14:02	noncarrier	carrier	1.47167	0.802657	2.69832	0.3864	0.3093	0.2116	++	Max 2 days	Mild + Moderate
B*37:01	noncarrier	carrier	0.664646	0.337209	1.31003	-0.4085	0.3462	0.2381	--	Max 2 days	Mild + Moderate
A*68:01	noncarrier	carrier	0.755935	0.46886	1.21878	-0.2798	0.2437	0.2507	--	Max 2 days	Mild + Moderate
C*08:02	noncarrier	carrier	0.765137	0.479429	1.22111	-0.2677	0.2385	0.2617	--	Max 2 days	Mild + Moderate
A*02:01	noncarrier	carrier	0.880998	0.691863	1.12184	-0.1267	0.1233	0.3039	--	Max 2 days	Mild + Moderate
B*40:02	noncarrier	carrier	1.38458	0.743264	2.57926	0.3254	0.3174	0.3052	++	Max 2 days	Mild + Moderate
DRB1*03:01	noncarrier	carrier	0.850101	0.622726	1.1605	-0.1624	0.1588	0.3066	--	Max 2 days	Mild + Moderate
DRB1*12:01	noncarrier	carrier	1.53051	0.674967	3.47048	0.4256	0.4177	0.3082	++	Max 2 days	Mild + Moderate
C*01:02	noncarrier	carrier	0.779814	0.481212	1.26371	-0.2487	0.2463	0.3127	--	Max 2 days	Mild + Moderate
B*40:01	noncarrier	carrier	0.795567	0.506076	1.25066	-0.2287	0.2308	0.3219	--	Max 2 days	Mild + Moderate
DQB1*03:01	noncarrier	carrier	0.882673	0.687765	1.13282	-0.1248	0.1273	0.3268	--	Max 2 days	Mild + Moderate
A*31:01	noncarrier	carrier	0.765367	0.44655	1.3118	-0.2674	0.2749	0.3306	--	Max 2 days	Mild + Moderate
DQB1*04:02	noncarrier	carrier	1.29201	0.75249	2.21836	0.2562	0.2758	0.353	++	Max 2 days	Mild + Moderate
DPB1*03:01	noncarrier	carrier	0.868055	0.642644	1.17253	-0.1415	0.1534	0.3564	+-	Max 2 days	Mild + Moderate
DQB1*03:03	noncarrier	carrier	0.815462	0.526414	1.26323	-0.204	0.2233	0.361	--	Max 2 days	Mild + Moderate
DPB1*11:01	noncarrier	carrier	1.29914	0.73746	2.28861	0.2617	0.2889	0.3651	++	Max 2 days	Mild + Moderate
DPB1*17:01	noncarrier	carrier	1.3438	0.686336	2.63106	0.2955	0.3428	0.3887	-+	Max 2 days	Mild + Moderate
DRB1*14:01	noncarrier	carrier	0.817095	0.498713	1.33873	-0.202	0.2519	0.4227	+-	Max 2 days	Mild + Moderate
DRB1*04:04	noncarrier	carrier	0.802679	0.465848	1.38306	-0.2198	0.2776	0.4284	--	Max 2 days	Mild + Moderate
C*16:01	noncarrier	carrier	0.825967	0.512296	1.33169	-0.1912	0.2437	0.4329	-+	Max 2 days	Mild + Moderate
DPB1*04:01	noncarrier	carrier	1.10318	0.859583	1.41582	0.0982	0.1273	0.4406	++	Max 2 days	Mild + Moderate
DRB1*13:02	noncarrier	carrier	1.16684	0.778763	1.74831	0.1543	0.2063	0.4544	++	Max 2 days	Mild + Moderate
B*35:02	noncarrier	carrier	0.787257	0.414571	1.49498	-0.2392	0.3272	0.4648	--	Max 2 days	Mild + Moderate
A*26:01	noncarrier	carrier	0.859418	0.560143	1.31859	-0.1515	0.2184	0.488	+-	Max 2 days	Mild + Moderate
B*18:01	noncarrier	carrier	1.1394	0.780838	1.66261	0.1305	0.1928	0.4986	-+	Max 2 days	Mild + Moderate
DRB1*10:01	noncarrier	carrier	0.778567	0.367663	1.6487	-0.2503	0.3828	0.5132	--	Max 2 days	Mild + Moderate
B*14:02	noncarrier	carrier	0.845016	0.509825	1.40058	-0.1684	0.2578	0.5136	-+	Max 2 days	Mild + Moderate
A*03:01	noncarrier	carrier	1.09363	0.834943	1.43246	0.0895	0.1377	0.5157	++	Max 2 days	Mild + Moderate
DQA1*05:01	noncarrier	carrier	0.919155	0.706709	1.19547	-0.0843	0.1341	0.5294	-+	Max 2 days	Mild + Moderate
B*44:03	noncarrier	carrier	0.884883	0.598036	1.30931	-0.1223	0.1999	0.5405	--	Max 2 days	Mild + Moderate
B*38:01	noncarrier	carrier	1.18424	0.683798	2.05093	0.1691	0.2802	0.5461	+-	Max 2 days	Mild + Moderate
A*02:05	noncarrier	carrier	1.26049	0.594309	2.67341	0.2315	0.3836	0.5462	++	Max 2 days	Mild + Moderate
B*57:01	noncarrier	carrier	0.863985	0.533361	1.39956	-0.1462	0.2461	0.5524	+-	Max 2 days	Mild + Moderate
C*03:03	noncarrier	carrier	0.885857	0.590189	1.32965	-0.1212	0.2072	0.5587	+-	Max 2 days	Mild + Moderate
B*50:01	noncarrier	carrier	1.23763	0.600943	2.54888	0.2132	0.3686	0.563	-+	Max 2 days	Mild + Moderate
B*15:01	noncarrier	carrier	0.884971	0.583735	1.34166	-0.1222	0.2123	0.5648	--	Max 2 days	Mild + Moderate
DRB1*11:01	noncarrier	carrier	0.907012	0.649479	1.26666	-0.0976	0.1704	0.5669	--	Max 2 days	Mild + Moderate
C*15:02	noncarrier	carrier	0.850952	0.488664	1.48183	-0.1614	0.283	0.5685	--	Max 2 days	Mild + Moderate
B*51:01	noncarrier	carrier	0.904114	0.630252	1.29698	-0.1008	0.1841	0.5839	--	Max 2 days	Mild + Moderate
DPB1*04:02	noncarrier	carrier	1.08307	0.809722	1.4487	0.0798	0.1484	0.5907	+-	Max 2 days	Mild + Moderate
DPB1*13:01	noncarrier	carrier	1.15673	0.66844	2.00172	0.1456	0.2798	0.6028	++	Max 2 days	Mild + Moderate
DQB1*02:01	noncarrier	carrier	0.931835	0.711281	1.22078	-0.0706	0.1378	0.6083	-+	Max 2 days	Mild + Moderate
B*44:02	noncarrier	carrier	1.09144	0.774833	1.53742	0.0875	0.1748	0.6167	-+	Max 2 days	Mild + Moderate
C*03:04	noncarrier	carrier	0.908555	0.621786	1.32758	-0.0959	0.1935	0.62	+-	Max 2 days	Mild + Moderate
DQA1*01:01	noncarrier	carrier	0.9337	0.707694	1.23188	-0.0686	0.1414	0.6274	+-	Max 2 days	Mild + Moderate
DQB1*05:03	noncarrier	carrier	0.887275	0.546774	1.43982	-0.1196	0.247	0.6282	+-	Max 2 days	Mild + Moderate
A*11:01	noncarrier	carrier	1.09024	0.762238	1.55939	0.0864	0.1826	0.6362	-+	Max 2 days	Mild + Moderate
B*35:01	noncarrier	carrier	0.921364	0.636762	1.33317	-0.0819	0.1885	0.6639	+-	Max 2 days	Mild + Moderate
A*29:02	noncarrier	carrier	1.10971	0.678374	1.81531	0.1041	0.2511	0.6784	++	Max 2 days	Mild + Moderate
DQA1*02:01	noncarrier	carrier	0.944783	0.718202	1.24285	-0.0568	0.1399	0.6844	--	Max 2 days	Mild + Moderate
DRB1*11:04	noncarrier	carrier	1.09834	0.689291	1.75013	0.0938	0.2377	0.693	-+	Max 2 days	Mild + Moderate
DQB1*03:02	noncarrier	carrier	1.06269	0.781816	1.44446	0.0608	0.1566	0.6977	++	Max 2 days	Mild + Moderate
B*13:02	noncarrier	carrier	1.10451	0.652043	1.87095	0.0994	0.2689	0.7115	-+	Max 2 days	Mild + Moderate
DPB1*10:01	noncarrier	carrier	0.903933	0.509613	1.60336	-0.101	0.2924	0.7299	-+	Max 2 days	Mild + Moderate
DRB1*07:01	noncarrier	carrier	0.953229	0.721646	1.25913	-0.0479	0.142	0.7359	+-	Max 2 days	Mild + Moderate
DRB1*01:01	noncarrier	carrier	1.05897	0.7577	1.48004	0.0573	0.1708	0.7374	+-	Max 2 days	Mild + Moderate
DRB1*13:01	noncarrier	carrier	0.945445	0.664902	1.34436	-0.0561	0.1796	0.7547	+-	Max 2 days	Mild + Moderate
B*55:01	noncarrier	carrier	1.09582	0.595909	2.0151	0.0915	0.3108	0.7685	+-	Max 2 days	Mild + Moderate
DPB1*05:01	noncarrier	carrier	1.07907	0.615306	1.89238	0.0761	0.2866	0.7907	+-	Max 2 days	Mild + Moderate
DPB1*02:01	noncarrier	carrier	1.03614	0.796497	1.34788	0.0355	0.1342	0.7912	-+	Max 2 days	Mild + Moderate
DRB1*04:02	noncarrier	carrier	0.918788	0.471755	1.78943	-0.0847	0.3401	0.8032	+-	Max 2 days	Mild + Moderate
C*07:04	noncarrier	carrier	1.09494	0.496603	2.41419	0.0907	0.4034	0.8221	++	Max 2 days	Mild + Moderate
C*04:01	noncarrier	carrier	1.03159	0.780204	1.36397	0.0311	0.1425	0.8272	+-	Max 2 days	Mild + Moderate
DQA1*03:01	noncarrier	carrier	1.03045	0.771595	1.37616	0.03	0.1476	0.8392	+-	Max 2 days	Mild + Moderate
DRB1*16:01	noncarrier	carrier	0.935008	0.487002	1.79515	-0.0672	0.3328	0.8399	-+	Max 2 days	Mild + Moderate
DQB1*06:04	noncarrier	carrier	1.04687	0.65905	1.66289	0.0458	0.2361	0.8462	-+	Max 2 days	Mild + Moderate
A*30:01	noncarrier	carrier	1.07347	0.518686	2.22166	0.0709	0.3711	0.8484	-+	Max 2 days	Mild + Moderate
DQB1*05:01	noncarrier	carrier	0.978338	0.736169	1.30017	-0.0219	0.1451	0.8802	+-	Max 2 days	Mild + Moderate
DQB1*06:03	noncarrier	carrier	0.975798	0.693958	1.3721	-0.0245	0.1739	0.8879	+-	Max 2 days	Mild + Moderate
C*07:01	noncarrier	carrier	0.982554	0.74633	1.29355	-0.0176	0.1403	0.9002	-+	Max 2 days	Mild + Moderate
DQA1*01:03	noncarrier	carrier	0.981572	0.709096	1.35875	-0.0186	0.1659	0.9105	--	Max 2 days	Mild + Moderate
C*06:02	noncarrier	carrier	1.01725	0.747653	1.38405	0.0171	0.1571	0.9132	-+	Max 2 days	Mild + Moderate
C*12:03	noncarrier	carrier	1.02	0.708946	1.46752	0.0198	0.1856	0.9152	+-	Max 2 days	Mild + Moderate
C*05:01	noncarrier	carrier	0.982554	0.703711	1.37189	-0.0176	0.1703	0.9178	-+	Max 2 days	Mild + Moderate
A*01:01	noncarrier	carrier	0.985999	0.741352	1.31138	-0.0141	0.1455	0.9227	--	Max 2 days	Mild + Moderate
A*24:02	noncarrier	carrier	1.01511	0.745354	1.3825	0.015	0.1576	0.9244	+-	Max 2 days	Mild + Moderate
DRB1*08:01	noncarrier	carrier	1.02491	0.556582	1.88729	0.0246	0.3115	0.9369	+-	Max 2 days	Mild + Moderate
DRB1*01:02	noncarrier	carrier	1.02306	0.543625	1.92533	0.0228	0.3226	0.9437	-+	Max 2 days	Mild + Moderate
DRB1*04:01	noncarrier	carrier	0.989852	0.668716	1.46521	-0.0102	0.2001	0.9595	+-	Max 2 days	Mild + Moderate
DQB1*05:02	noncarrier	carrier	1.0139	0.592946	1.73369	0.0138	0.2737	0.9598	-+	Max 2 days	Mild + Moderate

### Sheet: Table_S11
Cohort	Genetic ancestry	Group	Allele Number	Allele Count	N noncarriers	N heterozygous carriers	N homozygous carriers
US prospective	European	0 symptoms	112	5	51	5	0
US prospective	European	Max 1 day	140	7	63	7	0
US prospective	European	Max 2 days	360	24	158	20	2
US prospective	European	Symptomatic	1746	110	766	104	3
CHGE	European	Asymptomatic	412	10	196	10	0
CHGE	European	Mild-Moderate	1148	34	540	34	0
CHGE	European	Severe	718	26	333	26	0
CHGE	European	Critical	2532	107	1163	99	4
CHGE	European	MIS-C	470	23	212	23	0
CHGE	European	Resistant	582	35	259	29	3
CHGE	African	Asymptomatic	2	0	1	0	0
CHGE	African	Symptomatic	734	4	363	4	0
CHGE	Admixted American	Asymptomatic	22	2	9	2	0
CHGE	Admixted American	Symptomatic	1338	29	641	27	1
CHGE	East Asian	Asymptomatic	24	0	12	0	0
CHGE	East Asian	Symptomatic	450	13	212	13	0
CHGE	Middle Eastern	Asymptomatic	74	1	36	1	0
CHGE	Middle Eastern	Symptomatic	1790	20	875	20	0
CHGE	North African	Asymptomatic	0	0	0	0	0
CHGE	North African	Symptomatic	838	4	415	4	0
CHGE	South Asian	Asymptomatic	34	1	16	1	0
CHGE	South Asian	Symptomatic	662	7	324	7	0
US prospective	African	Max 2 days	0	0	0	0	0
US prospective	African	Symptomatic	14	0	7	0	0
US prospective	Admixed American	Max 2 days	46	1	22	1	0
US prospective	Admixed American	Symptomatic	138	2	67	2	0
US prospective	East Asian	Max 2 days	2	0	0	0	0
US prospective	East Asian	Symptomatic	18	0	0	0	0
US prospective	Other	Max 2 days	2	0	1	0	0
US prospective	Other	Symptomatic	16	0	8	0	0
US prospective	South Asian	Max 2 days	2	0	1	0	0
US prospective	South Asian	Symptomatic	6	0	3	0	0
